# Long-term perturbation of the peripheral immune system months after SARS-CoV-2 infection

**DOI:** 10.1101/2021.07.30.21261234

**Authors:** Feargal J. Ryan, Christopher M. Hope, Makutiro G. Masavuli, Miriam A. Lynn, Zelalem A. Mekonnen, Arthur Eng Lip Yeow, Pablo Garcia-Valtanen, Zahraa Al-Delfi, Jason Gummow, Catherine Ferguson, Stephanie O’Connor, Benjamin AJ Reddi, David Shaw, Chuan Kok-Lim, Jonathan M. Gleadle, Michael R. Beard, Simon C. Barry, Branka Grubor-Bauk, David J. Lynn

**Affiliations:** Precision Medicine Theme, South Australian Health and Medical Research Institute, Adelaide, SA 5001, Australia; Women’s and Children’s Health Network, North Adelaide, SA, Australia; Molecular Immunology, Robinson Research Institute, University of Adelaide, Adelaide, SA, Australia; Viral Immunology Group, Adelaide Medical School, University of Adelaide and Basil Hetzel Institute for Translational Health Research, Adelaide, SA, Australia; Gene Silencing and Expression Core Facility, Adelaide Health and Medical Sciences, Robinson Research Institute, University of Adelaide, Adelaide, SA, Australia; Infectious Diseases Department, Royal Adelaide Hospital, Central Adelaide Local Health Network, Adelaide, SA, Australia; Intensive Care Unit, Royal Adelaide Hospital, Central Adelaide Local Health Network and Adelaide Medical School, University of Adelaide, Adelaide, SA, Australia; Microbiology and Infectious Diseases Department, SA Pathology, Adelaide, SA, Australia; Department of Renal Medicine, Flinders Medical Centre, Flinders University, Bedford Park, SA, 5042, Australia; Flinders Health and Medical Research Institute, Flinders University, Bedford Park, SA 5042, Australia; Research Centre for Infectious Diseases, School of Biological Sciences, University of Adelaide, Adelaide, SA 5005, Australia

## Abstract

Increasing evidence suggests immune dysregulation in individuals recovering from SARS-CoV-2 infection. We have undertaken an integrated analysis of immune responses at a transcriptional, cellular, and serological level at 12, 16, and 24 weeks post-infection (wpi) in 69 individuals recovering from mild, moderate, severe, or critical COVID-19. Anti-Spike and anti-RBD IgG responses were largely stable up to 24wpi and correlated with disease severity. Deep immunophenotyping revealed significant differences in multiple innate (NK cells, LD neutrophils, CXCR3^+^ monocytes) and adaptive immune populations (T helper, T follicular helper and regulatory T cells) in COVID-19 convalescents compared to healthy controls, which were most strongly evident at 12 and 16wpi. RNA sequencing suggested ongoing immune and metabolic dysregulation in convalescents months after infection. Variation in the rate of recovery from infection at a cellular and transcriptional level may explain the persistence of symptoms associated with long COVID in some individuals.

## Supplementary material for "Long-term perturbation of the peripheral immune system months after SARS-CoV-2 infection": Table S5

### Sheet: Patient specific BTM table
					GSVA BTM Activity Scores per sample
					M0	M1.0	M1.1	M2.0	M2.1	M2.2	M3	M4.0	M4.1	M4.2	M4.3	M4.4	M4.5	M4.6	M4.7	M4.8	M4.9	M4.10	M4.11	M4.12	M4.13	M4.14	M4.15	M5.0	M5.1	M6	M7.0	M7.1	M7.2	M7.3	M7.4	M8	M9	M10.0	M10.1	M11.0	M11.1	M11.2	M12	M13	M14	M15	M16	M17.0	M17.1	M17.2	M17.3	M18	M19	M20	M21	M22.0	M22.1	M23	M24	M25	M27.0	M27.1	M28	M29	M30	M31	M32.0	M32.1	M32.2	M32.3	M32.4	M32.8	M33	M34	M35.0	M35.1	M36	M37.0	M37.1	M37.2	M37.3	M38	M39	M40	M41.4	M42	M43.0	M43.1	M44	M45	M46	M47.0	M47.1	M47.2	M47.3	M47.4	M49	M50	M51	M52	M53	M54	M56	M57	M58	M59	M60	M61.0	M61.1	M61.2	M62.0	M62.1	M63	M64	M65	M67	M68	M69	M71	M73	M74	M75	M76	M77	M78	M81	M82	M83	M84	M85	M86.0	M86.1	M87	M88.0	M88.1	M88.2	M89.0	M89.1	M91	M92	M94	M95.0	M95.1	M96	M97	M100	M101	M103	M106.0	M106.1	M107	M109	M110	M111.0	M111.1	M112.0	M112.1	M113	M114.1	M115	M117	M118.0	M118.1	M119	M122	M123	M124	M126	M127	M129	M130	M132	M133.0	M133.1	M134	M135.0	M135.1	M138	M139	M140	M142	M143	M144	M145.0	M145.1	M146	M147	M150	M154.0	M154.1	M155	M156.0	M156.1	M157	M158.0	M159	M160	M162.0	M162.1	M163	M165	M167	M168	M169	M171	M172	M173	M175	M178	M179	M181	M182	M187	M189	M191	M195	M196	M199	M200	M202	M204.0	M204.1	M206	M209	M210	M212	M213	M215	M216	M219	M222	M223	M224	M225	M226	M227	M230	M231	M232	M234	M235	M237	M238	M239	M240	M245	M247	M250	S0	S1	S2	S3	S4	S5	S6	S7	S8	S9	S10	S11
Sample ID	targets of FOSL1/2 (M0)	integrin cell surface interactions (I) (M1.0)	integrin cell surface interactions (II) (M1.1)	extracellular matrix (I) (M2.0)	extracellular matrix (II) (M2.1)	extracellular matrix (III) (M2.2)	regulation of signal transduction (M3)	cell cycle and transcription (M4.0)	cell cycle (I) (M4.1)	PLK1 signaling events (M4.2)	myeloid cell enriched receptors and transporters (M4.3)	mitotic cell cycle - DNA replication (M4.4)	mitotic cell cycle in stimulated CD4 T cells (M4.5)	cell division in stimulated CD4 T cells (M4.6)	mitotic cell cycle (M4.7)	cell division - E2F transcription network (M4.8)	mitotic cell cycle in stimulated CD4 T cells (M4.9)	cell cycle (II) (M4.10)	mitotic cell cycle in stimulated CD4 T cells (M4.11)	C-MYC transcriptional network (M4.12)	cell junction (GO) (M4.13)	Rho GTPase cycle (M4.14)	enriched in monocytes (I) (M4.15)	regulation of antigen presentation and immune response (M5.0)	T cell activation and signaling (M5.1)	mitotic cell division (M6)	enriched in T cells (I) (M7.0)	T cell activation (I) (M7.1)	enriched in NK cells (I) (M7.2)	T cell activation (II) (M7.3)	T cell activation (III) (M7.4)	E2F transcription factor network (M8)	B cell development (M9)	E2F1 targets (Q3) (M10.0)	E2F1 targets (Q4) (M10.1)	enriched in monocytes (II) (M11.0)	blood coagulation (M11.1)	formyl peptide receptor mediated neutrophil response (M11.2)	CD28 costimulation (M12)	innate activation by cytosolic DNA sensing (M13)	T cell differentiation (M14)	Ran mediated mitosis (M15)	TLR and inflammatory signaling (M16)	Hox cluster I (M17.0)	Hox cluster II (M17.1)	Hox cluster III (M17.2)	Hox cluster IV (M17.3)	T cell differentiation via ITK and PKC (M18)	T cell differentiation (Th2) (M19)	AP-1 transcription factor network (M20)	cell adhesion (lymphocyte homing) (M21)	mismatch repair (I) (M22.0)	mismatch repair (II) (M22.1)	RA, WNT, CSF receptors network (monocyte) (M23)	cell activation (IL15, IL23, TNF) (M24)	TLR8-BAFF network (M25)	chemokine cluster (I) (M27.0)	chemokine cluster (II) (M27.1)	antigen presentation (lipids and proteins) (M28)	proinflammatory cytokines and chemokines (M29)	cell movement, Adhesion & Platelet activation (M30)	cell cycle and growth arrest (M31)	platelet activation (I) (M32.0)	platelet activation (II) (M32.1)	CORO1A-DEF6 network (I) (M32.2)	KLF12 targets network (M32.3)	CORO1A-DEF6 network (II) (M32.4)	cytoskeletal remodeling (M32.8)	inflammatory response (M33)	cytoskeletal remodeling (enriched for SRF targets) (M34)	signaling in T cells (I) (M35.0)	signaling in T cells (II) (M35.1)	T cell surface, activation (M36)	immune activation - generic cluster (M37.0)	enriched in neutrophils (I) (M37.1)	endoplasmic reticulum (M37.2)	cell division (M37.3)	chemokines and receptors (M38)	integrin mediated leukocyte migration (M39)	complement and other receptors in DCs (M40)	ATF targets network (M41.4)	platelet activation (III) (M42)	myeloid, dendritic cell activation via NFkB (I) (M43.0)	myeloid, dendritic cell activation via NFkB (II) (M43.1)	T cell signaling and costimulation (M44)	leukocyte activation and migration (M45)	cell division in stimulated CD4+ T cells (M46)	enriched in B cells (I) (M47.0)	enriched in B cells (II) (M47.1)	enriched in B cells (III) (M47.2)	enriched in B cells (IV) (M47.3)	enriched in B cells (V) (M47.4)	transcription regulation in cell development (M49)	CD1 and other DC receptors (M50)	cell adhesion (M51)	T cell activation (IV) (M52)	inflammasome receptors and signaling (M53)	BCR signaling (M54)	suppression of MAPK signaling (M56)	immuregulation - monocytes, T and B cells (M57)	B cell development/activation (M58)	CCR1, 7 and cell signaling (M59)	lymphocyte generic cluster (M60)	enriched in NK cells (II) (M61.0)	enriched in NK cells (KIR cluster) (M61.1)	enriched in NK cells (receptor activation) (M61.2)	T & B cell development, activation (M62.0)	enriched for unknown TF motif CTCNANGTGNY (M62.1)	regulation of localization (GO) (M63)	enriched in activated dendritic cells/monocytes (M64)	IL2, IL7, TCR network (M65)	activated dendritic cells (M67)	RIG-1 like receptor signaling (M68)	enriched in B cells (VI) (M69)	enriched in antigen presentation (I) (M71)	enriched in monocytes (III) (M73)	transcriptional targets of glucocorticoid receptor (M74)	antiviral IFN signature (M75)	DNA repair (M76)	collagen, TGFB family et al (M77)	myeloid cell cytokines, metallopeptidases and laminins (M78)	enriched in myeloid cells and monocytes (M81)	signal transduction, plasma membrane (M82)	enriched in naive and memory B cells (M83)	integrins and cell adhesion (M84)	platelet activation and degranulation (M85)	chemokines and inflammatory molecules in myeloid cells (M86.0)	proinflammatory dendritic cell, myeloid cell response (M86.1)	transmembrane transport (I) (M87)	leukocyte migration (M88.0)	enriched in hepatocyte nuclear factors (I) (M88.1)	enriched in hepatocyte nuclear factors (II) (M88.2)	putative targets of PAX3 (M89.0)	putative targets of PAX3 (M89.1)	adhesion and migration, chemotaxis (M91)	lipid metabolism, endoplasmic reticulum (M92)	growth factor induced, enriched in nuclear receptor subfamily 4 (M94)	enriched in antigen presentation (II) (M95.0)	enriched in antigen presentation (III) (M95.1)	Hox cluster V (M96)	enriched for SMAD2/3 signaling (M97)	MAPK, RAS signaling (M100)	phosphatidylinositol signaling system (M101)	cell cycle (III) (M103)	nuclear pore complex (M106.0)	nuclear pore complex (mitosis) (M106.1)	Hox cluster VI (M107)	receptors, cell migration (M109)	axon guidance (M110)	viral sensing & immunity; IRF2 targets network (I) (M111.0)	viral sensing & immunity; IRF2 targets network (II) (M111.1)	complement activation (I) (M112.0)	complement activation (II) (M112.1)	golgi membrane (I) (M113)	glycerophospholipid metabolism (M114.1)	cytokines - recepters cluster (M115)	cell adhesion (GO) (M117)	enriched in monocytes (IV) (M118.0)	enriched in monocytes (surface) (M118.1)	enriched in activated dendritic cells (I) (M119)	enriched for cell migration (M122)	enriched in B cell differentiation (M123)	enriched in membrane proteins (M124)	double positive thymocytes (M126)	type I interferon response (M127)	inositol phosphate metabolism (M129)	enriched in G-protein coupled receptors (M130)	recruitment of neutrophils (M132)	cell adhesion, membrane (M133.0)	cell cell adhesion (M133.1)	Membrane, ER proteins (M134)	enriched in plasma membrane proteins (I) (M135.0)	enriched in plasma membrane proteins (II) (M135.1)	enriched for ubiquitination (M138)	lysosomal/endosomal proteins (M139)	extracellular matrix, complement (M140)	transmembrane and ion transporters (I) (M142)	nuclear pore, transport; mRNA splicing, processing (M143)	cell cycle, ATP binding (M144)	cytoskeleton/actin (SRF transcription targets) (M145.0)	cytoskeleton/actin (SRF transcription targets) (M145.1)	MHC-TLR7-TLR8 cluster (M146)	intracellular transport (M147)	innate antiviral response (M150)	amino acid metabolishm and transport (M154.0)	transmembrane transport (SLC cluster) (M154.1)	G protein coupled receptors cluster (M155)	plasma cells & B cells, immunoglobulins (M156.0)	plasma cells, immunoglobulins (M156.1)	enriched in NK cells (III) (M157)	interferon alpha response (I) (M158.0)	G protein mediated calcium signaling (M159)	leukocyte differentiation (M160)	plasma membrane, cell junction (M162.0)	cell junction (M162.1)	enriched in neutrophils (II) (M163)	enriched in activated dendritic cells (II) (M165)	enriched in cell cycle (M167)	enriched in dendritic cells (M168)	mitosis (TF motif CCAATNNSNNNGCG) (M169)	heme biosynthesis (I) (M171)	enriched for TF motif TTCNRGNNNNTTC (M172)	erythrocyte differentiation (M173)	cell development (M175)	enriched for promoter motif NATCACGTGAY (putative SREBF1 targets) (M178)	enriched for TF motif PAX3 (M179)	nucleotide metabolism (M181)	enriched in DNA interacting proteins (M182)	metabolism in mitochondria, peroxisome (M187)	extracellular region cluster (GO) (M189)	transmembrane transport (II) (M191)	muscle contraction, SRF targets (M195)	platelet activation - actin binding (M196)	platelet activation & blood coagulation (M199)	antigen processing and presentation (M200)	enriched in extracellular matrix & associated proteins (M202)	chaperonin mediated protein folding (I) (M204.0)	chaperonin mediated protein folding (II) (M204.1)	Wnt signaling pathway (M206)	lysosome (M209)	extracellular matrix, collagen (M210)	purine nucleotide biosynthesis (M212)	regulation of transcription, transcription factors (M213)	small GTPase mediated signal transduction (M215)	respiratory electron transport chain (mitochondrion) (M216)	respiratory electron transport chain (mitochondrion) (M219)	heme biosynthesis (II) (M222)	enriched in T cells (II) (M223)	transmembrane and ion transporters (II) (M224)	metabolism of steroids (M225)	proteasome (M226)	translation initiation (M227)	cell cycle, mitotic phase (M230)	respiratory electron transport chain (mitochondrion) (M231)	enriched for TF motif TNCATNTCCYR (M232)	transcription elongation, RNA polymerase II (M234)	mitochondrial cluster (M235)	golgi membrane (II) (M237)	respiratory electron transport chain (mitochondrion) (M238)	enriched in calcium signaling proteins (M239)	chromosome Y linked (M240)	translation initiation factor 3 complex (M245)	enriched in nuclear pore complex interacting proteins (M247)	spliceosome (M250)	T cell surface signature (S0)	NK cell surface signature (S1)	B cell surface signature (S2)	Plasma cell surface signature (S3)	Monocyte surface signature (S4)	DC surface signature (S5)	CD4 T cell surface signature Th1-stimulated (S6)	CD4 T cell surface signature Th2-stimulated (S7)	Naive B cell surface signature (S8)	Memory B cell surface signature (S9)	Resting dendritic cell surface signature (S10)	Activated (LPS) dendritic cell surface signature (S11)
S_HC1_Control	-0.46	0.03	-0.44	0.13	-0.43	0.03	-0.17	-0.41	-0.22	-0.52	-0.52	0.33	-0.18	-0.46	-0.09	0.54	0.05	-0.5	0.1	-0.44	-0.26	-0.57	-0.44	0.09	0.34	-0.09	0.43	0.58	0.28	0.46	0.7	0.01	0.05	0.45	0.07	-0.56	-0.52	-0.56	0.14	-0.6	0.63	-0.46	-0.54	0.02	0.57	0.34	0.71	0.68	0.19	-0.13	0.1	0.22	0.37	-0.59	0.26	-0.55	-0.13	-0.29	-0.24	0.02	0.07	-0.67	0.3	-0.08	0.24	0.21	0	0.22	-0.69	0.26	0	-0.05	0.02	-0.38	-0.57	-0.02	0.02	0.24	0.39	-0.58	-0.52	-0.42	-0.16	-0.17	0.22	0.18	-0.43	0.42	0.35	0.25	0.43	0.27	-0.48	-0.51	0.01	-0.02	-0.64	-0.13	-0.56	0.31	0.19	-0.28	0.37	0.13	0.1	0.47	0.14	0.15	-0.26	-0.53	0.53	-0.42	-0.52	0.46	-0.08	-0.57	0.41	-0.52	0.16	-0.02	-0.28	-0.26	0.07	-0.1	0.31	-0.1	-0.34	-0.04	-0.62	0.08	0.16	-0.52	-0.09	-0.04	0.33	-0.49	-0.15	-0.31	-0.43	0.61	0.07	-0.08	0.01	0.08	0.6	0.42	0.17	0.25	-0.42	-0.68	-0.76	-0.28	-0.1	0.11	-0.62	0.1	0.42	-0.47	-0.58	-0.13	0.27	0.2	-0.47	0.42	-0.63	0.56	0.2	-0.41	-0.24	-0.28	0.45	-0.14	0.09	0.24	-0.57	-0.63	0.23	0.37	-0.16	-0.01	-0.08	-0.37	0.32	-0.67	0.06	0.16	-0.52	0.42	0.51	0.56	-0.5	-0.28	0.15	-0.45	-0.27	-0.45	-0.61	0.2	-0.21	0.31	-0.49	0.32	-0.44	-0.21	0.09	0.21	0.76	0.16	0.01	-0.11	0.48	-0.41	0.39	0.4	-0.22	-0.54	0.25	-0.16	-0.13	-0.54	-0.32	0.65	-0.08	0.04	-0.52	-0.65	-0.48	0.49	-0.53	-0.15	-0.33	-0.2	0.56	-0.59	0.35	-0.59	0.64	-0.37	-0.6	0.42	-0.45	-0.41	-0.1	-0.15	0.24	0.05	0.12	-0.08	-0.48	-0.34	-0.22	-0.1	-0.18	-0.03	-0.24	-0.43
S_HC11_Control	-0.55	0.04	-0.4	-0.19	-0.49	-0.32	-0.3	-0.27	0.15	0.08	-0.26	0.41	0.09	-0.06	-0.03	0.27	0.07	0.14	0.53	0.18	-0.54	-0.15	-0.09	-0.22	0.24	0.08	0.3	0.25	0.66	0.32	-0.2	0.28	-0.48	0.47	0.43	-0.5	-0.46	-0.7	-0.27	-0.06	-0.05	0.12	-0.57	-0.2	-0.04	0.21	0.03	0.26	-0.09	-0.48	-0.23	0.08	0.4	-0.54	-0.09	-0.45	-0.34	-0.04	0.03	-0.81	-0.02	-0.59	0.29	0.28	0.32	0.29	0.28	-0.04	-0.21	0.15	0.06	0.33	-0.12	-0.43	-0.71	-0.46	0.21	-0.33	-0.12	-0.55	-0.3	-0.43	-0.21	-0.35	-0.1	0.13	0.14	0.54	0.52	0.34	0.55	0.16	0.15	-0.56	0	0.19	-0.29	-0.34	-0.53	-0.03	0.09	-0.35	0.39	0.74	0.8	0.7	0.18	0.35	0.42	-0.69	-0.27	0.64	0.1	0.55	-0.16	-0.52	0.41	0.26	0.19	-0.02	-0.52	-0.12	0.03	0.52	-0.15	-0.29	-0.6	-0.25	0.08	0.01	0.12	0.12	0.01	-0.11	0.17	-0.79	-0.35	-0.09	-0.17	0.28	0.19	-0.01	-0.59	0.28	0.11	-0.36	0.09	-0.25	-0.19	0.2	0.21	0.13	-0.4	-0.77	-0.06	-0.41	-0.19	-0.53	-0.21	-0.3	0.47	0.22	0.22	0.23	0.59	-0.58	0.58	-0.52	0.13	0.2	-0.09	-0.24	-0.4	-0.27	-0.09	-0.54	-0.39	-0.22	-0.58	0.41	0.33	-0.07	-0.55	0.43	-0.35	-0.5	0.01	0.66	0.73	0.63	-0.24	-0.03	-0.27	0.33	-0.03	-0.42	-0.13	0.61	-0.41	-0.09	0.69	-0.55	0.68	0.05	0.49	-0.15	-0.02	0.4	-0.21	-0.43	-0.03	-0.23	0.25	0.19	0.59	0.05	-0.18	-0.35	0.14	-0.03	-0.02	0.39	-0.31	-0.22	-0.05	0.05	0.62	0.33	0.05	-0.14	-0.51	-0.15	-0.41	-0.23	0.48	0.14	0.38	-0.62	-0.1	0.06	-0.32	-0.23	-0.13	-0.48	-0.08	0.54	0.27	0.42	-0.46	-0.06	0.18	-0.36	-0.07	-0.06	-0.12	-0.23
S_HC12_Control	-0.02	-0.35	-0.52	-0.4	-0.02	-0.37	0.42	0.41	0.34	0.3	0.59	0.33	0.38	0.26	0.34	0.41	0.15	0.6	0.41	0.36	0.71	0.47	0.77	0.42	0.02	0.27	-0.13	-0.11	0.29	0.24	-0.27	0.57	0.46	0.26	0.35	0.49	0.65	0.42	-0.17	0.67	-0.61	0.49	0.5	0.45	0.24	0.5	0.56	-0.33	-0.24	0.1	0.31	0.28	-0.2	0.48	0.63	0.32	0.47	0.54	0.34	0.77	-0.04	0.61	0.41	0.4	-0.02	0.2	0.14	0.23	0.69	-0.17	0.11	0.07	0.35	0.26	0.01	0.3	0.38	0.56	0.51	0.53	-0.83	0.48	0.6	0.36	0.16	0.42	0.62	0.44	0.52	0.51	0.65	0.42	0.32	0.42	-0.03	0.47	0.63	0.63	0.65	0.12	0.59	0.44	-0.09	0.03	-0.01	0.09	-0.05	0.6	0.57	0.53	-0.33	0.8	0.84	0.21	0.5	0.63	0.39	0.76	0.2	-0.03	-0.02	0.42	-0.15	-0.02	0.55	-0.15	0.59	0.61	0.41	-0.15	-0.16	-0.01	0.27	0.49	0.45	-0.26	0.07	0.51	0.62	0.5	0.08	0.34	0.52	0.43	0.28	0.16	0.31	0.44	0.01	0.74	0.92	0.36	-0.32	0.67	0.31	0.31	0.03	0.51	0.54	0.71	-0.16	0.1	0.21	-0.28	0.95	0.55	0.37	0.6	-0.26	-0.48	0.32	-0.39	-0.17	0.36	0.47	-0.15	-0.56	0.18	0.04	-0.31	-0.46	0.51	0.39	0.91	-0.32	0.02	0.47	0.58	0.67	0.47	-0.57	0.19	0.47	-0.51	-0.17	-0.34	0.66	0.44	0.5	0.16	0.43	-0.62	0.1	-0.49	0.1	-0.06	-0.43	0.18	-0.19	0.08	0.11	-0.47	0.12	0.36	0.54	0.01	0.03	0.01	-0.09	0.66	-0.38	-0.49	0.33	0.3	-0.47	0.01	0.07	-0.2	-0.74	0.17	0.27	0.29	-0.1	-0.1	0.48	0.04	-0.01	0.58	-0.39	-0.5	-0.38	-0.56	-0.16	-0.25	0.04	0.44	-0.14	0.36	0.46	0.47	0.01	0.11	-0.24	0.01	0.51	0.38
S_HC14_Control	0.43	0.13	-0.16	0.03	0.05	0.07	0.43	0.01	-0.37	-0.4	0.47	-0.39	-0.45	-0.45	-0.35	-0.07	-0.49	-0.61	-0.63	-0.59	0.59	-0.19	0.2	0.2	-0.22	-0.4	-0.5	-0.43	-0.55	-0.51	-0.44	-0.51	0.56	-0.21	-0.43	0.5	0.68	0.52	0.05	-0.49	-0.09	-0.5	0.51	0.17	-0.49	0.11	-0.1	-0.24	-0.45	0.11	0.13	-0.22	-0.01	0.44	0.08	0.28	-0.14	-0.5	0.09	-0.34	0.45	0.33	0.5	0.58	0.57	0.52	0.42	0.71	-0.02	0.64	0.05	0.15	-0.2	0.33	0.64	0.22	-0.19	-0.11	0.32	-0.01	0.01	0.53	-0.12	0.18	0.14	-0.08	-0.11	-0.01	-0.08	0.02	-0.26	-0.33	-0.25	0.57	0.14	-0.3	0.55	0.67	0.46	0.19	0.58	0.13	0.23	-0.61	-0.5	-0.55	0.15	0.16	0.49	0.53	0.02	-0.15	-0.02	0.03	0.43	0.46	0.25	-0.21	-0.15	0.25	0.05	0.55	-0.07	-0.29	-0.01	0.25	0.08	-0.44	0.14	-0.02	-0.4	-0.06	-0.11	-0.25	-0.49	0.18	-0.11	0.29	0.41	-0.53	0.17	0.53	0.21	-0.35	0.23	0.38	0.02	0.32	0.16	-0.14	-0.21	-0.06	0.22	0.68	0.53	0.21	0.19	0.49	0.59	0.66	0.11	0.25	-0.32	0.26	-0.01	0.63	-0.61	0.61	-0.03	-0.4	0.48	-0.24	-0.41	0.11	0.3	0.45	0.36	0.21	0.02	0.29	0.15	0.68	0.42	0.4	-0.14	0.16	0.02	-0.33	-0.42	-0.62	0.08	-0.01	0.44	0.09	-0.22	0.58	0.31	-0.08	0.45	-0.4	-0.54	-0.39	-0.61	0.06	0.29	-0.6	-0.18	-0.35	0.52	0.22	-0.22	-0.15	0.55	0.74	0.39	0.44	-0.43	-0.56	0.49	0.33	-0.04	-0.38	0.15	0.65	-0.72	-0.63	-0.57	-0.49	-0.48	-0.47	-0.5	-0.53	0.32	-0.57	0.01	-0.52	-0.38	0.15	-0.73	-0.07	-0.15	-0.62	0.57	-0.56	-0.47	-0.27	-0.07	0.14	0.55	0.22	-0.12	-0.22	-0.08	-0.15	0.32	0.36
S_HC16_Control	0.36	0.37	0.27	0.48	0.25	0.43	0.48	0.03	-0.39	-0.38	0.56	-0.3	-0.51	-0.4	-0.05	-0.24	-0.56	-0.24	-0.37	-0.49	0.66	0.15	0.46	0.22	-0.28	-0.57	-0.44	-0.38	-0.07	-0.39	-0.47	0	0.17	-0.39	-0.45	0.51	0.55	0.63	-0.55	0.04	-0.56	-0.63	0.52	0.36	0.47	0.4	0.26	-0.37	-0.55	0.2	-0.31	-0.36	-0.33	0.69	0.29	0.51	-0.23	-0.33	0.11	0.24	0.36	0.5	0.38	0.45	0.05	0.34	0.17	0.49	0.36	0.35	0.37	0.27	-0.1	0.23	0.52	0.21	-0.4	0.26	-0.14	0.5	-0.01	0.6	0.04	0.18	-0.03	-0.19	-0.27	-0.59	-0.48	-0.18	-0.06	-0.31	0.2	0.51	0.37	0.03	0.13	0.74	0.56	-0.4	0.36	0.26	-0.18	0.03	0.61	0.1	-0.25	-0.24	0.45	0.54	-0.39	-0.14	-0.21	-0.61	0.57	0.68	0.14	0.06	-0.04	0.28	-0.2	0.42	0.35	-0.08	0.11	0.59	0.32	0.16	0.29	0.22	0.25	-0.36	0.44	0.31	0.23	0.4	0.42	0.36	0.52	0.63	-0.34	0.39	-0.04	-0.33	-0.51	-0.4	0.51	0.2	0.22	0.18	-0.24	0.27	0.22	0.34	0.35	-0.06	-0.14	0.59	0.55	0.45	0.42	0.1	-0.16	-0.46	-0.27	0.4	-0.05	0.42	0.39	0.42	0.11	0.49	0.44	-0.61	0.45	0.15	0.62	-0.37	-0.48	0.66	0.52	0.57	-0.11	0.18	-0.07	0.38	0.52	-0.44	-0.17	0.02	0.41	0.3	0.51	0.34	-0.14	0.5	0.37	-0.03	0.31	-0.65	-0.32	0.08	0.13	0.16	-0.42	-0.69	-0.47	-0.41	-0.14	0.16	-0.04	0.34	0.45	0.25	0.29	0.74	-0.46	-0.68	0.09	0.61	0.38	-0.4	0.13	0.55	-0.54	-0.48	-0.26	-0.5	0.36	0.27	-0.68	-0.79	-0.29	-0.49	-0.28	-0.37	-0.33	-0.36	-0.51	0.72	0	-0.63	-0.09	-0.72	-0.58	0.34	-0.2	0.15	0.52	0.29	0.03	-0.29	-0.12	-0.03	0.44	0.22
S_HC17_Control	-0.63	-0.26	-0.24	-0.25	0.04	-0.32	0.34	0.01	-0.45	-0.53	0.61	-0.39	-0.52	-0.54	-0.21	-0.21	-0.63	-0.32	-0.02	-0.36	0.67	-0.33	0.66	0.14	0.13	-0.57	-0.02	-0.1	-0.34	-0.28	0.31	-0.35	0.27	-0.24	-0.23	0.52	0.49	-0.06	-0.47	-0.33	-0.02	-0.54	0.41	-0.08	-0.19	-0.11	0.4	-0.12	-0.1	-0.36	-0.53	0.06	-0.13	0.5	0.2	0.58	-0.17	-0.18	0.37	0.04	0.32	-0.38	0.48	0.41	0.37	0.36	0.15	0.41	0.57	0.37	-0.08	-0.14	0.37	0.07	-0.1	0.44	-0.16	0.04	0.26	-0.21	-0.08	0.43	0.17	0.16	0.1	0.18	-0.44	-0.75	-0.68	-0.57	-0.55	-0.52	0.12	0.32	0.16	0.25	0.13	0.21	0.47	-0.58	-0.32	0.07	-0.36	-0.21	0.23	0.02	-0.11	-0.11	0.6	0.09	-0.07	-0.55	-0.11	-0.7	0.01	0.48	0.08	-0.19	-0.34	-0.25	-0.29	0.5	-0.22	-0.24	0.26	0.22	-0.12	-0.11	0.48	0.09	-0.08	-0.78	-0.36	-0.64	0.28	0.25	-0.78	0.11	0.2	0.51	-0.22	0.35	-0.22	-0.2	0.3	0.38	0.24	0.41	-0.26	0.14	-0.43	-0.32	-0.55	0.57	0.04	-0.35	0.22	0.48	0.49	0.6	-0.35	-0.6	-0.21	0.26	-0.54	0.33	0.08	-0.44	-0.36	-0.36	-0.04	-0.74	-0.68	-0.33	0.66	0.01	-0.8	0.45	-0.05	-0.33	-0.02	0.2	-0.08	-0.14	0.2	0.03	0.19	-0.71	-0.7	-0.12	-0.05	0.54	-0.06	-0.09	-0.15	0.06	0.02	0.52	0.67	-0.14	0.53	-0.69	0.3	-0.2	-0.22	-0.28	-0.09	0.22	-0.53	-0.22	-0.17	0.04	0.43	0.51	0.01	0	0.37	0.27	0.01	0.67	-0.22	0.29	-0.31	0.29	-0.58	-0.15	0.3	-0.02	-0.61	-0.33	-0.47	-0.28	0.44	0	0.16	0.46	0.02	0.09	-0.18	-0.51	-0.3	0.05	-0.47	-0.25	-0.08	-0.12	-0.44	0.18	0.44	0.25	-0.25	-0.45	-0.31	-0.27	0.5	-0.3
S_HC2_Control	0.59	0.3	0.25	0.26	0.11	0.03	0.14	-0.22	-0.31	-0.05	-0.27	0.04	-0.24	-0.51	-0.3	-0.56	-0.03	-0.26	0.18	-0.3	-0.12	-0.47	-0.18	-0.12	-0.32	-0.59	-0.17	-0.17	0.5	-0.11	-0.02	-0.04	0.29	-0.12	-0.43	0.07	0.31	0.11	-0.31	-0.58	-0.24	-0.41	0.07	0.2	0.31	0.51	0.46	-0.1	-0.35	0.4	0.09	-0.4	-0.59	0.43	-0.11	-0.17	0.33	-0.19	-0.35	0.16	0.57	0.03	0.44	0.41	0.37	0.44	0.48	0.43	0.2	0.43	0.04	0.06	-0.3	0.22	0.33	0.33	-0.34	-0.1	0.28	-0.07	0.39	0.24	-0.17	-0.29	-0.11	-0.29	-0.03	0.01	-0.09	-0.04	0.13	-0.33	0.16	0.32	0.52	-0.11	-0.28	0.49	0.37	-0.01	0.42	0.2	0.23	0.56	0.7	0.39	0.1	0.28	0.37	0.32	-0.39	-0.46	-0.73	0.03	-0.11	0.29	0.36	-0.51	-0.51	0.15	-0.32	0.45	0.4	0.03	0.33	0.57	-0.22	-0.07	0.24	0.2	0.67	0.52	-0.11	-0.38	0.5	0.38	0.14	-0.01	-0.11	-0.24	0.1	0.32	-0.12	-0.09	-0.46	-0.44	0.41	0.13	-0.21	-0.4	-0.45	-0.05	0.51	0.27	0.55	-0.2	0.1	0.31	0.05	0.06	-0.06	0.23	0.27	-0.09	-0.72	0.25	0.62	0.59	-0.1	0.1	0.29	0.24	-0.25	-0.17	-0.32	0.38	0.01	-0.38	-0.01	0.27	0.38	-0.4	0.05	-0.56	0.34	0.4	0.61	-0.2	-0.3	0.3	0.24	0.56	0.25	-0.4	-0.01	0.43	-0.3	0.15	0.35	-0.58	0.08	0.4	0.02	-0.07	0.35	-0.46	-0.15	0.06	-0.4	-0.22	-0.21	0.53	0.7	0.78	-0.28	0.81	-0.36	-0.57	-0.23	-0.46	0.35	-0.15	-0.17	0.44	-0.69	-0.63	0.31	-0.14	-0.04	0.49	-0.68	-0.52	-0.17	-0.66	0.17	-0.3	-0.27	-0.2	-0.58	-0.51	0.16	-0.56	0.3	-0.74	-0.49	0.62	0.18	-0.13	0.13	-0.03	-0.1	-0.43	0.24	0.13	0.21	-0.06
S_HC3_Control	-0.32	-0.34	0.01	-0.3	0.1	-0.2	0.29	0.16	-0.31	-0.23	0.67	-0.37	-0.21	-0.38	-0.07	-0.33	-0.22	-0.23	0.11	-0.31	0.46	-0.37	0.39	0.27	-0.39	-0.04	-0.58	-0.53	-0.64	-0.47	-0.56	0	0.38	-0.32	-0.38	0.48	0.42	0.64	-0.31	-0.39	-0.51	-0.43	0.47	0.49	0.02	0.18	0.07	-0.58	-0.48	-0.49	-0.24	-0.24	-0.19	0.7	0.04	0.27	-0.58	-0.67	-0.04	0.16	-0.3	0.29	0.22	0.17	0.18	0.17	0.17	0.09	0.44	-0.26	-0.47	-0.34	-0.13	0.3	0.3	0.36	-0.36	-0.38	0.01	0.41	-0.09	0.47	-0.08	-0.01	-0.11	-0.2	-0.11	-0.19	-0.04	0.12	0.1	-0.36	-0.35	0.27	-0.34	-0.25	0.2	0.53	0.72	-0.09	0.32	0.35	0.01	-0.57	-0.05	-0.24	-0.28	-0.3	0.36	0.32	-0.53	-0.05	-0.36	-0.25	0.45	0.48	0.48	0.08	-0.26	0.07	-0.07	0.29	-0.13	-0.28	-0.06	-0.15	-0.07	-0.04	-0.01	-0.24	-0.04	0.5	0.1	-0.11	-0.49	0.52	0.15	0.37	0.51	0.3	-0.07	0.23	0.32	-0.29	-0.39	0.02	0.38	0.14	-0.04	0.18	-0.18	0.35	-0.25	0.61	0.39	0.29	-0.19	0.5	0.65	0.34	-0.19	-0.31	-0.38	-0.22	-0.14	0.42	-0.62	0.51	0.25	-0.2	-0.25	0.01	-0.15	-0.37	0.45	0.3	0.05	-0.3	-0.37	0.05	-0.57	0.24	0.12	-0.13	-0.19	0.12	0.36	-0.19	0.08	-0.56	0.2	-0.27	0.02	0.14	0.03	0.27	-0.01	-0.52	0.49	-0.62	-0.7	-0.27	-0.75	-0.37	-0.23	-0.56	-0.03	-0.22	-0.16	-0.45	0.13	-0.31	-0.33	-0.05	0.73	-0.55	-0.61	-0.7	0.14	0.46	0.14	-0.33	-0.02	0.33	-0.82	-0.59	-0.57	-0.6	-0.12	0.14	-0.34	-0.59	-0.37	-0.45	-0.06	-0.63	0.07	-0.32	-0.59	0.17	0.03	-0.72	0.39	-0.71	-0.52	-0.19	-0.05	0.2	0.57	0.21	-0.05	-0.4	0.2	0.07	0.41	0.26
S_HC4_Control	-0.46	-0.1	-0.4	-0.01	-0.21	-0.33	0.34	-0.35	-0.52	-0.56	-0.2	-0.42	-0.25	-0.69	-0.44	-0.32	-0.46	-0.53	-0.19	-0.57	0.18	-0.51	-0.1	0.18	0.19	-0.6	0.32	0.35	0.48	0.24	0.47	-0.46	0.15	-0.1	-0.56	0.1	0.36	0.47	-0.29	0.1	0.17	-0.6	0.34	-0.07	0.17	0.17	0.04	0.22	0.26	-0.05	0.02	-0.29	-0.32	0.12	0.1	-0.02	-0.08	-0.26	-0.43	-0.23	0.58	0.24	0.54	0.58	0.36	0.5	0.51	0.52	-0.01	0.7	0.22	0.24	0.44	0.07	0.45	-0.12	-0.52	0.45	0.51	0.12	-0.3	0.45	0.48	0.58	0.34	0.43	-0.43	-0.43	-0.35	-0.32	-0.12	-0.61	-0.13	0.04	0.28	0.32	0.08	0.61	0.16	-0.16	0.21	0.02	0.11	0.44	0.72	0.51	0.24	-0.5	0.29	0.41	0.2	-0.66	-0.47	-0.41	0.05	0.16	0.24	-0.56	-0.49	0.24	0.02	0.33	-0.08	-0.09	0.29	0.12	0.17	0.04	-0.13	-0.14	-0.05	-0.35	0.42	0.13	0.41	0.35	0.48	0.27	0.2	-0.06	0.4	0.61	-0.46	-0.32	-0.42	-0.11	0.05	0.27	0.05	-0.1	-0.52	-0.02	0.35	0.12	0.12	-0.39	0.36	0.2	0.32	0.1	-0.07	-0.22	-0.35	0.08	-0.72	-0.21	0.09	0.11	-0.15	0.06	0.13	0.1	0.26	-0.43	-0.27	0.17	0.43	-0.06	-0.26	0.46	0.6	0.35	0.1	-0.53	-0.18	0.25	-0.07	-0.36	-0.06	0.63	-0.09	0.7	0.36	-0.02	-0.24	0.51	-0.39	-0.17	-0.07	-0.36	0.14	-0.14	-0.41	-0.27	-0.26	-0.54	-0.31	0.18	0.17	-0.37	0.01	-0.06	0.65	0.5	-0.28	0.62	0.18	-0.62	0.07	0.01	0.05	0.22	-0.33	0.6	0.04	-0.19	-0.33	0.29	-0.16	-0.21	-0.7	-0.62	0.26	-0.3	-0.11	0.45	0.19	-0.14	-0.17	0.06	-0.21	0.03	0.21	-0.4	-0.2	0.4	-0.31	-0.02	0.19	-0.11	-0.36	0.01	-0.31	-0.24	-0.1	-0.15
S_HC5_Control	-0.5	-0.18	-0.43	-0.18	-0.07	0.12	0.08	0.23	-0.03	0.14	0.54	-0.04	-0.2	-0.06	0.22	-0.34	-0.48	0.11	0.1	-0.16	0.65	0.45	0.28	0.1	-0.31	-0.32	-0.28	-0.12	-0.06	-0.19	-0.23	0.47	0.15	-0.41	-0.37	0.39	0.3	0.57	-0.11	0	-0.3	-0.03	0.49	0.39	-0.07	0.23	-0.07	-0.32	-0.41	-0.37	-0.13	-0.21	-0.36	0.33	-0.2	0.33	-0.17	-0.22	0.04	0.46	0	-0.1	0.41	0.54	0.37	0.37	0.34	0.56	0.44	-0.14	-0.4	-0.31	-0.03	0.02	0.24	0.14	-0.43	0.29	0.51	0.25	0.1	0.58	-0.16	0.08	-0.25	0.11	0.14	-0.54	-0.45	-0.22	-0.07	-0.32	0.44	0.22	-0.08	-0.12	0.5	0.56	0.32	-0.64	0.11	0.2	-0.06	-0.46	-0.89	-0.51	-0.34	0.09	0.56	0.32	-0.05	0.32	0.08	-0.61	-0.02	0.39	-0.58	0.18	-0.44	-0.32	-0.56	0.24	-0.34	-0.47	0.23	-0.01	0.16	0.29	0.53	0.3	-0.4	-0.01	-0.42	-0.56	-0.26	0.52	-0.57	0.05	0.16	-0.05	-0.33	0.45	0.04	-0.16	-0.35	0.18	0.15	0.24	0.02	0.38	0.16	0.43	0.12	0.13	0.15	-0.34	0.15	0.49	0.36	0.08	-0.22	-0.15	0.5	0.02	0.14	0.53	-0.27	0.41	-0.15	-0.45	-0.46	0.16	-0.39	-0.46	0.35	0.08	0.25	-0.1	-0.2	0.23	0	0.07	-0.08	0.19	-0.14	-0.08	0.2	-0.51	-0.38	-0.09	-0.59	-0.05	-0.26	0.01	-0.15	0.21	0.22	0.63	0.25	-0.48	0.7	-0.58	0.7	-0.19	0.11	-0.66	-0.15	-0.14	-0.48	0.06	-0.09	-0.45	-0.19	-0.22	-0.01	-0.62	-0.46	-0.62	0.06	0.55	-0.29	-0.45	0.06	0.37	-0.6	-0.5	0.7	-0.13	-0.3	0.05	-0.68	-0.64	-0.11	-0.6	-0.1	-0.44	-0.37	-0.18	-0.61	-0.19	-0.09	-0.65	0.11	-0.7	-0.39	-0.18	-0.38	0.22	0.37	-0.06	0.14	-0.49	-0.41	-0.35	0.08	0.18
S_HC6_Control	0.37	0.08	0.32	-0.13	0.29	-0.26	0.33	0.21	-0.3	-0.19	0.49	-0.42	0.01	-0.42	-0.17	-0.24	-0.2	-0.27	-0.32	-0.22	0.66	-0.25	0.45	0.34	-0.27	-0.17	-0.38	-0.2	-0.2	0.15	-0.42	-0.32	0.21	-0.27	-0.45	0.56	0.52	0.56	-0.37	0.58	-0.56	-0.48	0.68	0.13	0.16	0.43	0.16	-0.46	-0.49	0.69	-0.2	-0.21	-0.09	0.69	0.39	0.6	-0.06	0.17	0.13	0.43	-0.19	0.72	0.58	0.55	0.35	0.6	0.53	0.52	0.26	0.14	0.37	-0.32	0.46	0.32	0.73	0.08	-0.53	0.55	0.29	0.47	0	0.71	0.52	0.39	0.25	0.18	0.07	-0.5	-0.36	-0.26	-0.11	-0.28	0.08	0.42	0.09	0.47	0.6	0.67	0.61	-0.28	0.17	0.16	-0.2	-0.46	0.33	-0.23	-0.37	-0.07	0.56	0.67	-0.24	0.19	0.41	-0.53	0.44	0.66	-0.51	0.41	-0.25	0.07	0.34	0.29	0.29	-0.47	0.51	0.5	0.56	0.44	0.22	0.08	0.02	-0.16	0.44	0.44	0.32	0.19	0.55	0.5	0.61	0.16	-0.01	0.42	0.35	-0.29	-0.63	-0.39	0.11	0.17	-0.11	0.4	0.47	0.34	0.27	0.56	0.23	0.01	0.11	0.52	0.63	0.37	-0.31	0.08	-0.23	-0.33	0.41	0.45	-0.17	0.71	-0.32	0.06	-0.11	0.41	0.43	-0.48	0.41	0.11	0.09	-0.58	-0.02	0.2	-0.1	0.38	0.38	0.67	0.05	0.42	0.5	-0.45	-0.45	-0.08	0.12	-0.21	0.6	0.01	-0.11	0.67	0.42	-0.29	0.38	-0.58	-0.69	0.47	-0.57	0.01	-0.52	-0.58	-0.58	-0.15	0.44	-0.43	-0.41	0.3	-0.21	-0.37	0.01	-0.07	-0.54	-0.7	0.16	0.52	-0.04	-0.63	0.21	0.76	-0.66	-0.63	-0.74	-0.63	-0.12	0.28	-0.66	-0.45	-0.07	-0.63	-0.23	-0.52	-0.46	0.33	-0.68	0.27	0	-0.78	-0.11	-0.74	-0.42	-0.11	-0.29	-0.14	0.57	0.18	-0.31	-0.25	-0.03	-0.37	0.09	0.52
S_HC7_Control	-0.61	0.42	0.28	0.16	-0.4	0.01	-0.27	-0.4	-0.03	-0.38	-0.69	0.35	0.05	-0.08	-0.03	0.52	-0.07	-0.39	0.04	0.08	-0.53	-0.31	-0.67	-0.07	0.14	0.02	0.44	0.49	0.52	0.49	0.64	-0.37	-0.42	0.39	-0.17	-0.61	-0.54	-0.7	0.42	-0.52	0.26	-0.19	-0.62	-0.24	0.48	0.24	0.4	0.45	0.43	-0.61	0.28	-0.36	-0.29	-0.54	-0.11	-0.74	-0.44	-0.48	-0.42	-0.57	0.56	-0.5	0.18	0.23	0.11	0.02	-0.04	0.63	-0.76	0.29	-0.1	0.26	-0.31	-0.38	-0.59	-0.35	0.17	-0.49	0.5	-0.57	-0.13	-0.54	-0.28	-0.39	-0.15	0.09	-0.13	0.5	0.4	0.26	0.24	0.18	-0.33	-0.11	0.54	0.2	-0.51	0.19	-0.57	0.1	0.14	-0.4	0.5	0.51	0.61	0.67	-0.05	0.41	0.13	-0.73	-0.02	-0.36	-0.55	0.51	-0.33	-0.7	0.29	-0.57	-0.09	0.4	-0.51	-0.01	0.17	-0.16	0.36	0.25	-0.47	-0.29	-0.58	0.1	0.65	0.37	-0.1	-0.1	-0.08	-0.56	-0.38	-0.41	-0.5	-0.08	0.07	0.27	-0.09	0.17	0.37	0.39	0.5	0.38	-0.08	-0.57	-0.61	-0.13	0.65	-0.61	-0.41	-0.12	0.19	-0.59	-0.66	-0.69	-0.08	0.22	-0.56	-0.22	-0.54	0.29	0.36	-0.44	0.3	0.08	0.12	0.21	0.4	-0.08	-0.66	-0.55	-0.07	0.55	-0.39	0.2	0.28	-0.14	0.08	-0.55	0.08	-0.47	-0.58	0.22	-0.03	0.49	-0.08	-0.13	-0.14	0.13	0.36	-0.69	-0.58	0.46	-0.54	-0.08	-0.2	-0.07	0.13	-0.32	0.29	-0.1	0.54	0.16	0.35	-0.43	0.34	-0.09	0.64	0.68	-0.07	0.51	-0.39	-0.64	-0.02	-0.61	0.33	0.2	-0.33	-0.12	-0.93	-0.79	0.13	0.31	0.43	0	-0.6	-0.56	0.43	-0.82	0.24	-0.64	0.41	-0.46	-0.75	0.54	0.18	-0.8	0.3	-0.6	-0.07	0.31	0.34	-0.05	-0.58	-0.18	0.43	0.17	0.14	0.32	-0.22	-0.16
S_HC8_Control	0.02	0.47	0.62	0.48	-0.08	0.58	-0.12	-0.18	0.37	0.33	-0.49	0.53	0.44	0.22	0.47	0.35	-0.16	0.52	0.61	0.34	-0.7	0.15	-0.72	-0.26	-0.26	0.34	0.29	0.33	0.54	0.32	0.46	0.45	-0.52	0.3	0.26	-0.56	-0.55	-0.46	-0.02	-0.1	0.3	0.41	-0.43	0.01	0.4	0.45	0.36	0.42	-0.24	-0.31	0.24	0.12	-0.17	-0.55	-0.16	-0.67	-0.43	-0.19	-0.52	-0.5	0.29	-0.48	-0.41	-0.17	-0.13	-0.17	-0.09	0.43	-0.65	0.47	-0.05	-0.01	-0.28	-0.32	-0.45	-0.39	-0.21	-0.03	0.28	-0.62	-0.41	-0.27	-0.54	-0.46	-0.2	-0.32	0.31	0.52	0.54	0.33	0.57	0.06	-0.24	-0.02	0.46	0.02	-0.62	0.31	-0.57	0.24	-0.02	-0.44	0.32	0.7	0.7	0.6	0.17	0.28	-0.49	-0.48	0.07	0.48	-0.16	0.48	-0.5	-0.54	0.28	0.12	0.02	0.34	-0.23	-0.13	0.16	0.14	0.36	0.39	-0.49	-0.39	-0.52	0	0.31	-0.3	-0.32	-0.5	-0.09	-0.65	-0.36	-0.53	-0.55	0	0.37	-0.17	-0.47	0.3	-0.04	-0.03	0.06	-0.1	0.31	-0.45	-0.16	-0.15	0.49	-0.6	-0.28	-0.25	0.01	-0.53	-0.52	-0.55	0.17	-0.04	-0.47	-0.29	0.31	-0.33	0.24	-0.2	0.25	0.12	0.03	0.4	0.19	-0.36	-0.69	-0.33	0.47	0.22	-0.32	-0.15	0.23	-0.47	-0.04	0.51	0.22	-0.08	-0.43	0.55	0.7	0.43	-0.34	0.32	-0.33	0.16	0.21	-0.32	0.12	-0.39	-0.34	-0.24	-0.14	0.15	-0.48	0.28	0.19	-0.5	0.54	0	0.57	-0.32	-0.42	-0.26	0.52	0.46	-0.48	0.68	-0.23	-0.63	0.09	-0.53	0.23	0.46	-0.19	0.06	-0.63	-0.69	-0.12	0.37	0.29	0.59	-0.61	-0.67	0.13	-0.74	-0.12	-0.39	-0.04	-0.55	-0.46	0.06	0.09	-0.66	0.49	-0.62	-0.3	0.45	0.17	0.21	-0.49	-0.13	-0.16	-0.08	0.02	0.18	-0.26	0.08
S_HC9_Control	-0.6	-0.4	-0.66	-0.13	-0.33	-0.26	-0.36	-0.25	0.08	-0.1	-0.36	0.32	0.34	0.12	0.2	0.41	0.29	-0.16	0.27	0.44	-0.33	0.3	-0.48	0.01	0.53	0.12	0.62	0.62	0.57	0.68	0.74	-0.5	-0.54	0.42	0.38	-0.49	-0.49	-0.66	0.41	-0.03	0.5	0.22	-0.64	0.15	0.2	0.14	0.7	0.55	0.69	-0.51	-0.61	0.39	0.2	-0.73	-0.21	-0.51	-0.16	0.29	0.1	-0.24	-0.38	-0.74	-0.43	-0.38	-0.2	-0.52	-0.21	-0.29	-0.36	-0.45	-0.36	-0.06	0.22	-0.27	-0.7	-0.21	0.37	0.18	0.08	-0.44	-0.59	-0.7	-0.47	-0.38	0.24	0.53	-0.06	0	-0.17	-0.16	-0.16	0.04	-0.34	-0.53	-0.34	0.37	-0.15	-0.4	-0.67	0.13	-0.47	-0.59	0.55	0.36	-0.66	0.26	0.35	0.67	-0.49	-0.84	0.15	0.04	-0.22	0.08	-0.19	-0.55	0.28	-0.23	0.25	-0.43	-0.39	-0.36	-0.66	-0.4	0.08	-0.62	-0.07	0.1	-0.49	-0.35	-0.23	-0.6	-0.56	-0.44	0.13	-0.5	-0.82	-0.18	-0.62	0.64	-0.01	-0.37	0.4	0.31	0.63	0.45	0.19	-0.06	-0.56	-0.22	-0.01	-0.12	-0.04	-0.34	-0.4	0.46	0.17	-0.36	-0.4	0.17	-0.3	-0.47	-0.31	0.23	-0.03	0.54	0.48	-0.74	-0.47	-0.35	0.24	-0.4	-0.23	0.74	-0.18	-0.25	-0.42	0.63	0.54	-0.35	-0.31	-0.48	0.43	-0.27	-0.33	-0.06	-0.54	0.03	0.1	0.63	-0.36	0.22	-0.54	-0.46	-0.09	-0.87	-0.43	-0.21	-0.4	0.71	0.28	-0.63	-0.38	-0.38	-0.12	0.79	0.61	0.41	-0.8	-0.42	0.36	-0.67	-0.48	-0.45	-0.29	-0.1	0.81	0.77	-0.49	0	-0.53	0.63	0.51	-0.68	0.64	0.58	0.11	0.76	-0.66	0.04	0.74	0.67	0.67	0.6	0.61	0.45	0.62	0.26	0.6	-0.14	0.01	0.52	-0.55	0.55	0.66	0.22	-0.16	-0.28	-0.52	-0.19	0.75	0.59	-0.25	-0.23	-0.07	-0.59
S_CV02_12_W.P.I.	-0.28	-0.39	-0.53	-0.15	-0.17	-0.53	0.36	0.06	-0.45	-0.52	0.4	-0.58	-0.3	-0.15	-0.61	-0.34	-0.44	-0.48	-0.63	-0.42	0.54	-0.21	0.63	0.13	-0.33	-0.46	-0.34	-0.45	0.3	-0.3	-0.42	-0.67	0.13	-0.52	-0.69	0.49	0.53	0.67	-0.44	0.61	-0.63	-0.61	0.59	-0.39	-0.17	-0.25	-0.68	-0.57	-0.38	0.2	-0.27	-0.31	-0.35	0.47	0.41	0.48	-0.01	0.13	-0.42	0.12	-0.46	0.61	0.36	0.48	0.33	0.5	0.51	0.45	0.62	-0.41	0.37	0.57	0.07	0.16	0.48	0.29	-0.45	0.15	0	0.2	-0.16	0.59	0.39	0.36	0.04	0.2	-0.25	0.2	0.41	0.33	0.38	0.42	0.01	0.13	-0.38	0.42	0.2	0.52	0.62	0.14	0.51	0.26	-0.18	0.25	0.48	0.2	-0.25	-0.03	0.52	0.54	-0.42	0.66	0.75	0	-0.05	0.61	-0.49	0.67	-0.34	-0.26	0.18	0.14	-0.03	-0.27	0.4	-0.31	0.29	0.39	0.25	-0.16	-0.27	-0.27	-0.12	-0.34	0.17	0.4	-0.16	0.24	0.24	-0.18	0.66	0.51	0.43	-0.45	-0.32	-0.18	0	0.18	-0.39	0.61	0.75	0.06	-0.09	0.63	0.47	0.06	0.23	0.56	0.5	0.39	0.3	-0.18	-0.26	-0.57	0.87	0.53	0.22	0.54	0.06	-0.6	-0.24	-0.71	-0.68	-0.08	0.44	-0.13	-0.79	-0.45	0.13	-0.03	-0.52	-0.16	0.45	0.86	-0.35	-0.24	0.29	0.42	0.26	-0.13	-0.32	-0.01	0.31	-0.42	-0.57	0.65	0.66	0.07	0.37	-0.49	-0.09	-0.58	-0.36	-0.39	0.02	-0.48	-0.63	-0.34	-0.83	-0.45	-0.21	-0.48	-0.15	-0.31	0.11	-0.21	-0.59	-0.64	0.17	0.64	-0.29	-0.6	0.45	0.51	-0.2	-0.35	-0.53	-0.09	-0.42	-0.39	-0.25	-0.56	-0.39	-0.5	-0.03	-0.27	-0.5	0.18	-0.28	0.59	-0.01	-0.51	-0.79	-0.58	-0.34	0.56	-0.14	-0.07	0.49	0.19	0.19	-0.05	-0.12	-0.16	0.24	0.34
S_CV04_12_W.P.I.	-0.12	-0.42	-0.39	-0.43	0.14	-0.61	-0.28	-0.15	-0.33	-0.35	0.23	-0.27	-0.33	-0.17	-0.06	-0.3	-0.21	-0.41	-0.16	-0.49	0.15	-0.41	0.14	0.08	-0.39	-0.36	-0.33	-0.39	0.55	0.03	-0.73	-0.51	-0.04	-0.08	0.24	0.11	0.15	-0.05	-0.42	-0.21	-0.72	-0.07	-0.22	0.34	0.08	0.52	0.2	-0.59	-0.65	0.35	-0.18	-0.37	0.49	0.26	-0.39	-0.03	-0.08	0.26	0.43	-0.06	-0.65	-0.58	-0.06	-0.07	0.05	-0.2	-0.08	-0.37	0.02	-0.82	0.56	0.54	0.03	0	-0.45	0.02	-0.25	0.41	-0.35	0.49	-0.11	-0.21	0.03	-0.53	-0.47	-0.3	-0.4	0.37	0.42	0.65	0.57	0.54	-0.35	-0.39	-0.67	-0.12	-0.21	0.1	0.17	0.23	0.31	-0.24	-0.1	0.59	0.7	0.46	-0.29	-0.47	-0.15	-0.36	-0.77	-0.31	-0.31	0.03	0.29	0.25	0.2	-0.18	0.27	-0.04	-0.38	-0.43	-0.47	-0.06	-0.39	-0.76	-0.12	0.17	-0.38	-0.21	-0.37	-0.27	0.4	0.66	0.13	0.26	0.37	0.38	0.28	0.54	0.08	-0.18	0.2	-0.12	0.04	0.37	0.58	-0.18	-0.26	0	-0.37	-0.33	-0.41	-0.07	0	-0.39	-0.44	-0.1	0.03	0.34	-0.16	-0.47	-0.29	-0.57	-0.5	0.03	0.58	-0.28	-0.16	-0.65	-0.15	-0.51	-0.19	0.57	0.27	0.31	-0.6	-0.16	0.4	-0.51	-0.69	0.35	0.25	-0.39	-0.35	0.14	0.36	0.31	0.26	0.42	0.04	-0.63	0.05	-0.1	-0.16	-0.31	-0.35	-0.25	-0.05	0.34	-0.63	0.52	-0.4	-0.03	0.5	0.03	-0.5	0.18	-0.56	-0.35	0.16	-0.35	-0.83	-0.92	0.63	-0.51	-0.39	0.01	-0.29	0.38	-0.42	-0.28	0.3	-0.47	0.12	0.38	-0.53	-0.11	-0.16	-0.66	0.39	0.39	-0.36	0.52	0.35	0	0.31	0.15	0.3	0.75	-0.03	-0.11	0.03	0.35	-0.45	0.53	-0.08	-0.02	-0.03	0.24	0.29	-0.69	-0.1	-0.08	0.37	0.01
S_CV06_12_W.P.I.	-0.42	-0.5	-0.61	-0.37	0.3	-0.44	0.11	0.31	-0.23	-0.07	0.72	-0.26	0.12	-0.06	-0.33	-0.56	0.39	-0.16	0.01	0.29	0.55	-0.02	0.66	0.22	0.42	-0.11	0.28	0.07	0.5	0.41	-0.18	-0.07	0.16	-0.27	-0.22	0.52	0.41	0.58	0.08	0.32	-0.47	-0.19	0.46	0.3	0.3	0.39	0.4	-0.09	0.24	-0.26	-0.68	0.05	-0.04	0.39	0.19	0.57	0.18	0.49	0.59	0.45	-0.28	0.61	0.11	0	-0.4	-0.04	-0.22	-0.24	0.66	-0.49	0.34	0.56	0.52	0.25	0.3	-0.05	-0.04	0.67	-0.18	0.66	-0.5	0.32	0.5	0.61	0.1	0.48	-0.07	-0.72	-0.73	-0.58	-0.68	-0.53	0.39	0.07	-0.44	0.23	0.54	-0.2	0.46	-0.28	-0.26	0.36	-0.34	-0.01	-0.65	-0.24	-0.37	-0.09	0.07	0.49	-0.13	0.23	0.45	-0.72	0.54	0.61	-0.5	0.39	-0.21	-0.37	-0.32	0.15	-0.47	-0.57	0.42	-0.05	0.55	0.63	0.5	-0.06	-0.09	0.05	0.49	0.32	0.49	-0.14	-0.2	0.61	0.6	0.45	-0.54	-0.16	0.41	-0.14	-0.37	-0.32	-0.33	0.36	-0.12	0.55	0.44	0.33	0.21	0.22	0.17	0.31	0.25	0.39	0.45	0.12	-0.47	-0.09	0.49	-0.12	0.33	0.14	0.56	0.59	-0.32	-0.36	-0.47	-0.34	-0.05	0.47	0.62	0.46	-0.59	-0.21	0.41	-0.15	-0.41	0.58	0.42	0.16	-0.14	-0.03	0.7	-0.61	-0.58	0.52	-0.58	0.01	0.06	-0.03	-0.14	0.3	0.29	0.15	0.29	0.31	0.42	-0.37	0.15	0.21	-0.29	0.2	-0.47	0.48	-0.55	-0.43	0.02	-0.35	-0.34	-0.57	0.45	-0.68	0.04	0.32	-0.3	0.65	-0.26	-0.51	0.21	-0.16	0.56	0.64	0.11	0.22	-0.53	-0.48	0.5	0.56	-0.18	0.65	0.06	0.35	-0.13	0.41	0.38	-0.38	-0.14	0.13	-0.47	0.37	0.14	0.28	-0.43	0.11	0.51	0.3	0.47	0.3	-0.33	-0.33	0.41	0.33
S_CV08_12_W.P.I.	-0.54	-0.2	-0.43	-0.35	-0.32	-0.42	-0.41	-0.35	-0.03	-0.17	-0.57	0.36	0.1	-0.03	-0.05	0.18	0.2	-0.17	-0.32	0.5	-0.67	0.24	-0.36	-0.16	0.3	0.11	0.55	0.53	0.65	0.59	0.57	-0.57	-0.53	0.38	0.18	-0.56	-0.62	-0.77	0.13	-0.24	0.26	0.19	-0.65	0.11	0.15	0.63	0.5	0.58	0.52	-0.09	-0.28	0.04	0.43	-0.62	-0.24	-0.62	-0.08	0.32	0.32	-0.01	-0.3	-0.23	-0.32	-0.36	-0.11	-0.38	-0.37	-0.52	-0.53	-0.37	0.24	0.57	0.13	-0.31	-0.71	-0.38	0.25	0.08	0.15	-0.31	-0.63	-0.73	-0.13	-0.37	0.19	0.08	-0.38	0.14	-0.01	-0.07	-0.22	0.15	-0.18	0.13	-0.23	-0.12	-0.36	-0.65	-0.57	0.17	-0.54	-0.6	0.48	0.42	-0.64	0.62	0.24	0.26	-0.3	-0.68	0.38	-0.54	-0.53	0.12	-0.19	-0.63	0.19	-0.44	0.08	-0.17	-0.11	-0.47	-0.59	-0.14	0	-0.53	-0.14	-0.02	-0.21	-0.34	-0.5	-0.46	0.27	0.5	0.39	-0.36	0.16	-0.22	-0.42	0.45	0.24	-0.46	0	0.26	0.61	0.56	0.43	-0.08	-0.16	-0.64	-0.68	-0.09	0.42	-0.54	-0.17	0.21	-0.05	-0.5	-0.64	0.05	-0.54	-0.23	0.44	-0.02	-0.73	-0.23	0.61	-0.7	-0.3	0.04	0.05	-0.4	-0.36	0.54	-0.38	0.16	-0.59	0.59	-0.18	0.03	-0.09	-0.1	0.18	-0.8	-0.37	-0.52	-0.02	-0.06	-0.31	0.56	-0.51	-0.37	-0.29	-0.04	0.41	-0.75	-0.7	0.14	0.22	0.48	0.54	-0.13	0.61	0.3	0.17	0.49	0.2	0.03	-0.75	0.14	0.14	-0.48	-0.35	-0.48	-0.43	-0.41	0.52	0.53	-0.33	-0.28	-0.31	0.36	-0.23	-0.56	0.24	0.42	0.54	0.29	-0.24	-0.57	0.44	0.43	0.51	0.34	0.52	0.13	0.54	-0.06	0.4	-0.18	-0.02	0.25	0.04	0.57	0.29	0.37	0.09	0.01	-0.48	0.08	0.38	0.54	0.11	-0.07	0.18	-0.5
S_CV09_12_W.P.I.	-0.33	-0.39	-0.47	-0.29	-0.35	-0.36	-0.41	-0.41	-0.19	-0.3	-0.58	-0.02	-0.19	-0.16	-0.28	0.12	-0.13	-0.45	-0.08	-0.17	-0.65	-0.3	-0.44	-0.3	0.22	0.04	0.42	0.33	-0.24	0.28	0.19	-0.35	-0.33	-0.06	0.17	-0.59	-0.65	-0.68	0.23	-0.47	0.51	-0.2	-0.72	-0.11	0.09	0.25	0.28	0.31	0.58	-0.55	-0.16	0.21	0.26	-0.74	-0.38	-0.69	-0.1	0.06	0.34	-0.55	-0.48	-0.56	-0.62	-0.68	-0.47	-0.68	-0.58	-0.65	-0.63	-0.62	-0.3	0.02	-0.02	-0.39	-0.72	-0.47	-0.06	-0.51	-0.56	-0.44	-0.53	-0.76	-0.4	-0.42	-0.21	-0.37	-0.36	0.59	0.49	0.24	0.12	0.27	-0.55	-0.57	-0.35	-0.17	-0.54	-0.7	-0.59	0.65	-0.24	-0.3	0.2	-0.15	-0.41	-0.35	0.43	0.25	-0.62	-0.75	0.23	-0.45	-0.47	0.59	-0.09	-0.67	0.15	-0.43	0.11	-0.08	-0.32	-0.6	-0.56	0.38	-0.62	-0.57	-0.37	-0.23	-0.6	-0.11	-0.45	-0.47	-0.45	-0.24	-0.2	-0.57	-0.2	-0.45	-0.4	0.24	-0.06	-0.59	-0.49	-0.15	0.23	0.11	0.45	-0.42	-0.2	-0.52	-0.55	-0.33	-0.3	-0.7	-0.63	0.19	-0.24	-0.61	-0.54	-0.52	-0.12	0.16	-0.41	0.31	-0.64	-0.61	0.15	-0.62	0	-0.27	0.02	-0.16	-0.07	0.06	-0.33	-0.6	-0.22	0.26	-0.1	-0.42	-0.46	-0.33	-0.43	-0.68	-0.03	-0.08	-0.43	0.54	0.49	-0.06	-0.24	-0.44	-0.46	-0.09	0.09	-0.66	-0.66	-0.55	-0.42	0.61	-0.59	-0.35	-0.64	0.23	0.45	0.63	-0.27	-0.13	-0.32	0.05	0.14	-0.26	-0.58	-0.56	0.28	-0.25	0.15	0.46	-0.13	-0.6	-0.36	0.38	-0.55	-0.68	0.53	0.4	-0.18	0.37	0.22	-0.09	0.7	0.47	-0.18	0.47	0.17	0.25	0.44	-0.43	0.76	-0.52	0.24	0.73	-0.06	0.68	0.44	-0.39	0.34	-0.24	-0.55	-0.25	-0.06	0.39	0.33	0.2	-0.18	-0.43
S_CV10_12_W.P.I.	0.14	-0.33	-0.12	-0.34	0.29	-0.33	0.3	0.55	0.6	0.68	0.49	0.55	0.5	0.62	0.55	0.3	0.61	0.65	0.52	0.82	0.18	0.65	0.4	0.04	0.14	0.7	-0.26	-0.26	-0.65	-0.52	-0.19	0.47	0.46	0.3	0.41	0.49	0.2	0.26	0.01	-0.22	0.46	0.73	0.37	0	0.06	-0.21	-0.01	-0.03	0.1	0.07	-0.08	0.46	0.46	0.44	-0.18	0.45	-0.19	0.09	0.73	-0.02	-0.25	-0.24	0.09	-0.11	0.07	0.34	0.08	-0.45	0.58	-0.2	-0.31	-0.52	0.07	0.29	0.42	0.16	0.36	-0.24	-0.42	0.52	0.65	0.09	-0.28	0.06	0.37	-0.17	0.7	-0.64	-0.54	-0.37	-0.46	-0.38	0.53	0.43	-0.54	-0.23	0.23	-0.56	0.28	-0.33	-0.2	0.43	-0.24	-0.72	-0.8	-0.66	-0.07	0.14	0.11	0.33	0.24	-0.06	0.07	-0.64	0.3	0.42	-0.26	0.21	0.36	-0.23	0.29	-0.16	-0.29	-0.06	-0.41	-0.25	-0.16	-0.47	0.5	-0.21	-0.15	-0.16	-0.29	0.25	-0.15	-0.12	0.15	0.21	0.29	-0.23	-0.23	-0.45	-0.02	0.47	0.37	0.42	0.33	-0.25	0.42	0.34	0.44	0.15	0.25	0.31	0.34	0.27	0.06	0.42	0.31	0.22	-0.41	0.01	0.51	0.38	-0.03	-0.41	-0.75	0.32	0.16	-0.18	-0.12	-0.15	-0.43	-0.14	0.57	0.36	0.23	0.21	0.4	0	-0.26	0.34	0.18	-0.04	-0.22	0.08	-0.37	-0.64	-0.63	-0.6	-0.52	-0.3	-0.17	-0.21	-0.09	0.46	0.36	0.27	0.43	0.36	0.66	0.25	0.33	0.37	-0.35	-0.04	0.48	0.45	0.65	0.41	-0.36	0.14	-0.41	-0.39	0.54	-0.23	0.39	0.56	-0.44	0.37	0.01	0.48	-0.23	-0.23	0.68	0.74	0.67	-0.44	-0.29	-0.1	0.52	0.67	-0.06	0.72	-0.15	0.63	0.03	0.4	0.66	-0.44	0.18	0.82	0.16	0.56	-0.1	-0.64	-0.28	-0.17	0.4	0.04	-0.41	-0.46	-0.43	0.39	0.11	0.01
S_CV11_12_W.P.I.	-0.19	0.32	0.47	0.35	0.07	0.31	-0.38	0.49	0.78	0.82	-0.56	0.76	0.72	0.82	0.77	0.68	0.9	0.86	0.82	0.84	-0.63	0.72	-0.52	-0.31	-0.06	0.83	0.21	0.25	-0.05	0.15	0.43	0.85	-0.41	0.73	0.71	-0.45	-0.31	-0.32	0.24	-0.46	0.55	0.82	-0.51	0.12	0.14	0.21	0.05	0.41	0.37	-0.41	-0.33	0.64	0.4	-0.61	-0.22	-0.23	0.39	0.21	-0.28	-0.1	0.5	-0.13	-0.51	-0.54	-0.55	-0.55	-0.6	-0.39	-0.51	0.03	-0.29	0.15	-0.31	-0.05	-0.37	-0.15	0.62	-0.07	-0.09	-0.24	0.03	-0.34	-0.33	-0.24	-0.25	-0.01	0.74	-0.34	-0.4	-0.34	-0.04	-0.37	0.27	-0.38	0.46	-0.03	-0.59	-0.57	-0.53	-0.27	-0.27	-0.24	-0.15	0.17	0.46	0.28	0.24	-0.04	-0.6	-0.19	0.33	-0.09	-0.48	-0.24	-0.4	-0.46	-0.14	-0.27	0.44	0.21	0.28	0.02	0.38	-0.1	-0.23	0.21	-0.44	-0.12	-0.29	0.36	0.66	0.61	-0.03	-0.19	0.23	-0.16	-0.26	-0.43	-0.56	0.05	0.12	-0.56	0.14	0.67	0.38	0.25	0.03	0.07	0.26	-0.47	-0.4	0.09	0.66	-0.52	0.33	0.37	-0.17	-0.43	-0.48	-0.37	0.39	0.26	-0.12	0.09	-0.41	-0.12	-0.09	-0.41	0.06	0.44	-0.04	0.54	0.65	0.49	-0.19	-0.06	0.64	0.54	0.4	0.05	0.16	-0.31	0.51	-0.55	-0.21	-0.16	-0.26	0.02	0.04	-0.31	0.08	0.28	-0.43	-0.05	0.06	-0.43	-0.11	-0.41	0.06	0.54	0.23	0.1	0.11	0.13	-0.11	0.61	0.67	0.7	0.55	-0.11	0.27	0.73	0.64	0.63	-0.66	0.35	0.39	0.36	0.09	-0.27	0.26	0.3	0.04	-0.51	-0.31	-0.13	0.15	0.2	0.54	0.54	0.55	0.35	0.4	-0.24	-0.11	-0.32	-0.01	0.09	-0.2	0.33	0.08	-0.07	0.89	0.42	0.39	-0.06	0.14	0.08	-0.39	-0.13	0.38	0.38	0.23	0.13	-0.29	-0.07
S_CV12_12_W.P.I.	-0.48	-0.51	-0.65	-0.46	-0.51	-0.26	-0.46	-0.34	0.2	-0.12	-0.62	0.3	0.27	0.09	-0.04	0.51	0.16	-0.11	-0.16	0.18	-0.59	-0.28	-0.56	-0.12	0.54	0.4	0.63	0.62	0.56	0.6	0.73	-0.49	-0.54	0.25	0.41	-0.61	-0.73	-0.74	0.41	-0.26	0.6	0.34	-0.67	-0.7	-0.39	-0.62	-0.49	0.65	0.67	-0.49	-0.01	0.5	0.41	-0.73	-0.24	-0.57	0.15	0.52	0.31	-0.29	-0.67	-0.55	-0.65	-0.67	-0.35	-0.65	-0.47	-0.59	-0.6	-0.65	0.07	0.46	-0.01	-0.41	-0.67	-0.57	0.6	-0.15	-0.06	-0.58	-0.66	-0.71	-0.16	-0.26	0.15	0.24	-0.12	0.64	0.61	0.37	0.26	0.67	-0.5	-0.36	-0.55	0.07	-0.54	-0.7	-0.77	0.6	-0.25	-0.28	0.38	0.43	0.22	0.47	0.32	-0.01	-0.69	-0.69	0.74	-0.15	-0.34	0.64	-0.37	-0.67	-0.03	-0.47	0.4	-0.36	-0.17	-0.58	-0.53	0.37	-0.19	-0.68	-0.04	0.36	-0.67	-0.37	-0.43	-0.52	-0.22	-0.25	0.02	-0.77	-0.5	-0.23	-0.44	-0.47	0.24	-0.7	0.34	0.43	0.75	0.67	-0.64	-0.05	-0.6	-0.44	-0.2	-0.47	-0.39	-0.68	-0.65	0.4	0.11	-0.52	-0.52	-0.45	-0.48	0	-0.61	0.36	-0.19	0.16	0.64	-0.72	-0.54	-0.48	-0.08	-0.65	-0.26	0.74	-0.4	-0.61	-0.87	0.78	0.51	-0.63	-0.6	-0.43	0.43	-0.51	-0.31	-0.47	-0.23	0.55	0.4	0.53	-0.51	-0.38	-0.41	-0.65	-0.41	-0.72	-0.59	-0.48	-0.57	0.69	-0.45	-0.83	-0.49	-0.2	0.41	0.85	0.68	0.19	-0.67	0.04	0.44	-0.7	-0.71	-0.66	0.06	-0.66	0.69	0.76	-0.45	-0.69	-0.57	0.69	0.38	-0.6	0.46	0.63	-0.34	0.62	-0.21	-0.22	0.76	0.76	0.73	0.73	0.58	0.3	0.65	0.51	0.66	-0.53	-0.26	0.78	-0.32	0.78	0.56	0.15	0.23	-0.23	-0.64	-0.35	0.26	0.57	0.07	-0.21	-0.33	-0.52
S_CV13_12_W.P.I.	0.2	0.05	0.48	0.23	0.47	0.52	0.54	0.2	-0.36	-0.4	0.52	-0.38	-0.35	-0.45	-0.47	-0.15	-0.3	-0.5	-0.68	-0.43	0.66	0.1	0.73	0.34	-0.2	-0.31	-0.52	-0.4	-0.58	-0.59	-0.58	0.13	0.66	-0.45	-0.49	0.61	0.65	0.66	0.01	-0.06	-0.3	-0.17	0.65	-0.29	-0.64	-0.75	-0.8	-0.58	-0.38	0.37	0.26	-0.52	-0.48	0.76	0.14	0.53	0.02	-0.09	0.16	0.18	0.52	0.45	0.75	0.75	0.78	0.88	0.85	0.77	0.74	0.8	-0.02	-0.27	0.03	0.44	0.69	0.45	-0.1	0.25	0.21	0.11	0.38	0.76	0.22	0.4	0.33	0.02	-0.13	-0.23	-0.18	-0.13	-0.05	-0.37	0.36	0.76	0.32	0.12	0.45	0.69	0.7	-0.22	0.58	0.53	-0.3	-0.65	-0.7	-0.69	0.18	0.31	0.7	0.68	0.23	-0.21	0.21	-0.09	0.34	0.57	-0.01	0.22	-0.29	0.08	0.23	0.51	-0.02	0.14	0.04	0.5	0	-0.55	0.58	-0.01	-0.2	-0.18	-0.2	-0.11	0.36	0.65	0.39	0.38	0.57	-0.67	0.38	0.71	-0.42	-0.39	-0.51	-0.39	-0.65	0.3	-0.03	0.25	-0.02	0.19	0.48	0.72	0.39	-0.12	0.27	0.57	0.51	0.41	0.13	0.32	0.48	0.28	-0.07	-0.39	-0.38	0.69	0.26	-0.42	0.05	-0.49	-0.67	-0.79	0.51	0.47	-0.38	-0.48	-0.49	0.7	0.68	0.26	-0.35	0.46	-0.32	-0.52	0.39	-0.28	-0.44	-0.65	-0.58	0.57	0.56	0.26	-0.08	0.74	0.47	0.61	0.61	-0.68	0.53	0.37	0.33	-0.16	0.06	-0.73	-0.5	-0.11	-0.57	0.57	-0.29	0.05	0.66	0.65	0.5	0.13	-0.51	-0.69	0	0.61	-0.01	-0.63	-0.41	0.7	-0.53	-0.35	0.38	-0.6	0.06	-0.53	-0.61	-0.56	-0.26	-0.57	-0.37	0.4	-0.53	-0.39	-0.18	0.32	-0.29	-0.09	0.32	-0.4	-0.51	-0.36	-0.18	0	0.6	0.22	-0.19	-0.65	-0.18	-0.18	0.36	0.37
S_CV14_12_W.P.I.	-0.17	-0.27	-0.14	-0.12	0.01	0.1	0.16	0.31	0.13	0.1	0.38	-0.27	0.24	0.56	-0.06	0	0.28	0.27	-0.32	0.11	0.67	0.37	0.45	0.07	-0.31	0.28	-0.5	-0.55	-0.36	-0.42	-0.62	-0.48	0.07	-0.02	-0.15	0.37	0.11	0.01	-0.42	0.07	-0.62	0.35	-0.13	0.01	-0.07	-0.32	0.02	-0.54	-0.48	0.31	0.17	0.29	0.01	0.21	0.12	0.36	0.04	-0.12	0.61	0.44	-0.24	-0.65	-0.28	-0.28	-0.46	-0.26	-0.31	-0.33	0.41	-0.69	0.09	0.11	-0.22	0.2	-0.4	0.32	0.42	-0.19	-0.43	0.53	-0.76	-0.16	0.21	0	-0.13	-0.49	-0.03	0.75	0.7	0.69	0.71	0.55	0.24	0.47	-0.23	-0.41	0.2	0.26	-0.14	0.4	0.42	-0.23	0.14	-0.25	-0.39	-0.59	0.15	0.42	-0.4	-0.22	-0.71	-0.06	-0.05	0.74	0.29	0.41	0.34	-0.28	0.14	-0.1	0.37	0.23	-0.22	0.7	-0.25	-0.48	-0.44	-0.01	-0.02	-0.18	-0.24	-0.31	-0.23	0.2	0.12	0.22	-0.51	0.22	0.36	0.3	0.24	-0.47	0.51	-0.02	0.48	0.26	-0.52	-0.16	-0.38	0.31	0.2	-0.02	0.22	0.32	0.2	0.07	-0.59	0.4	0.43	0.41	-0.39	0.09	-0.06	-0.39	-0.52	0.44	0.13	-0.43	0.31	-0.15	0.45	-0.63	-0.51	0.61	0.62	0	-0.56	0.47	0.61	0.05	-0.35	0.17	0.5	-0.33	-0.41	-0.04	-0.21	0.61	0.42	-0.15	-0.22	-0.07	-0.04	0.04	-0.48	-0.28	0.15	-0.17	0.3	0.65	0.28	-0.07	-0.14	0.07	-0.1	0.59	-0.18	-0.05	-0.02	0.13	0.01	-0.08	-0.38	-0.05	0.7	0	0.76	0.86	0.18	0.66	-0.32	0.44	0.29	-0.56	0.84	0.7	-0.13	-0.46	-0.54	-0.13	0.72	0.72	0.31	0.68	0.49	-0.05	0.38	0.53	0.62	0.44	-0.12	0.74	0.66	0.73	-0.4	0.06	0.4	-0.15	0.19	0.33	-0.24	-0.16	0.59	-0.05	0.46	-0.19
S_CV15_12_W.P.I.	0.47	0.5	0.73	0.32	0.26	0.26	0.34	0.24	-0.03	0.04	0.53	-0.14	-0.19	-0.03	-0.02	0.14	0.08	0.15	0.16	-0.21	0.55	-0.14	0.3	0.02	-0.45	0.15	-0.54	-0.59	0.29	-0.4	-0.71	-0.09	0.29	-0.03	-0.04	0.42	0.43	0.64	-0.65	0.61	-0.77	-0.16	0.4	0.16	0.36	0.55	0.52	-0.57	-0.69	0.53	0.19	0.05	0.26	0.59	0.43	0.43	0.52	0.59	-0.14	0.62	0.48	0.59	0.22	0.26	-0.33	-0.02	-0.26	0.31	-0.05	0.55	0.45	0.56	-0.52	0.21	0.41	0.26	-0.18	0.48	-0.16	0.35	0.03	0.44	0.22	0.04	-0.21	-0.27	0.06	0.81	0.77	0.66	0.76	0.5	0.17	0.58	0.53	-0.16	0.5	0.66	0.28	0.51	0.7	0.13	0.1	0.48	0.63	0.2	0.21	0.6	0.19	0.56	-0.61	0.69	0.66	0.9	0.33	0.49	0.38	0.63	0.23	0.42	0.04	0.4	0.6	0.74	-0.08	0.63	0.26	0.45	-0.15	-0.02	0.07	-0.16	0.67	0.57	0.04	0.34	0.68	0.46	0.55	0.36	0.6	-0.02	0.54	-0.1	-0.18	-0.13	0.31	0.15	0.7	0.76	0.8	0.58	0.65	0.31	0.5	0.08	-0.31	0.35	0.3	0.46	0.45	0.45	-0.39	-0.48	0.68	0.56	0.22	0.59	-0.12	0.43	0.49	0.07	-0.05	0.34	0.52	0.39	0.29	0.06	0.41	0.47	0.22	0.27	0.6	0.7	0.48	0.33	0.41	0.73	0.59	0.11	0.31	0.12	0.6	0.08	0.31	0.38	0.61	-0.37	0.31	-0.25	-0.67	0.13	-0.17	0.32	0.69	0.03	-0.39	-0.09	0.1	-0.09	-0.15	0.38	0.56	0.52	0.79	0.35	-0.36	-0.38	0.63	0.73	0.47	-0.52	0.26	0.38	-0.48	-0.34	-0.64	-0.42	0.46	-0.53	-0.02	-0.06	-0.31	-0.47	-0.19	-0.54	-0.39	0.46	-0.43	-0.2	-0.13	-0.66	-0.25	-0.45	-0.69	0.58	0.58	0.09	0.34	0.28	-0.26	-0.57	0.58	0.4	0.19	0.6
S_CV20_12_W.P.I.	-0.23	0.05	0.13	0.31	-0.19	0.51	-0.36	-0.42	-0.27	-0.43	-0.43	-0.11	-0.19	-0.12	-0.38	-0.05	-0.12	-0.52	-0.29	0.17	-0.61	-0.48	-0.54	-0.37	0.36	-0.2	0.45	0.4	0.42	0.22	0.65	-0.46	-0.14	-0.04	-0.11	-0.55	-0.44	-0.6	0.41	-0.41	0.59	-0.38	-0.71	0.14	-0.05	-0.03	-0.19	0.61	0.5	-0.42	-0.55	0.03	0.41	-0.63	-0.11	-0.68	0.13	0.29	-0.31	-0.22	-0.07	-0.53	0.16	-0.07	0.22	0.14	0.04	-0.11	-0.26	-0.35	0	0.35	-0.26	-0.34	-0.66	-0.45	0.13	-0.27	-0.14	-0.42	0.45	-0.41	-0.44	-0.55	-0.03	0.07	-0.26	-0.4	-0.48	-0.4	-0.56	-0.31	-0.45	-0.32	-0.25	-0.07	-0.45	-0.57	-0.59	0.14	-0.43	-0.41	0.34	0.67	0.54	0.46	0.23	-0.06	0.14	-0.6	0.41	0.26	-0.01	-0.38	-0.17	-0.62	0.18	0.29	0.1	0.19	-0.09	-0.56	0.1	-0.26	-0.18	-0.04	-0.31	-0.2	-0.49	0.01	0.02	-0.52	0.01	-0.1	-0.49	-0.66	-0.3	-0.48	-0.51	-0.56	0.03	-0.33	-0.48	-0.31	0.31	0.14	-0.43	0.02	0.42	-0.16	0.17	-0.22	-0.15	-0.66	-0.05	0.28	0.14	-0.57	-0.47	-0.46	0.43	0.48	-0.52	0.43	0.26	-0.3	0.08	-0.49	-0.3	-0.19	-0.05	0.27	0.34	-0.04	-0.33	-0.16	0.35	0.34	-0.32	-0.11	-0.11	-0.04	0	-0.12	-0.02	0.05	-0.22	-0.42	-0.48	0.06	-0.46	-0.2	-0.41	-0.44	-0.3	-0.65	-0.4	-0.25	-0.45	0.19	-0.62	-0.38	-0.46	-0.13	0.15	0.08	0.44	0.06	0.48	0.36	-0.01	0.31	-0.44	-0.08	-0.66	-0.15	0.35	0.26	0.44	0.01	-0.27	0.37	-0.38	-0.4	0.18	0	-0.48	0.13	0.3	0.36	0.34	0.17	0.3	0.11	0.36	-0.04	0.37	-0.46	0.43	-0.52	0.05	-0.02	0.77	0.33	0.26	0.39	-0.23	0.26	-0.4	-0.22	0.49	0.35	-0.16	0.06	-0.21	-0.25
S_CV21_12_W.P.I.	-0.12	0.07	-0.2	-0.26	-0.21	-0.48	-0.09	-0.36	-0.35	-0.35	-0.32	-0.05	-0.07	-0.53	-0.39	-0.01	-0.42	-0.48	-0.39	-0.26	-0.17	-0.23	-0.19	0.15	0.35	-0.43	0.47	0.47	0.57	0.51	0.42	-0.26	-0.28	0.11	-0.16	-0.34	-0.04	-0.12	0.15	0.53	-0.29	-0.39	-0.37	0.05	0.54	0.25	0.39	0.1	0.14	0.37	0.05	0.01	0.14	-0.15	0.18	-0.38	0.43	0.37	0.06	0.71	0.32	0	0.6	0.66	0.56	0.58	0.65	0.61	-0.53	0.09	0.37	0.16	0.34	-0.09	-0.08	-0.11	-0.2	0.6	0.01	-0.06	0.49	0.04	0.22	0.23	0.38	0.47	-0.41	0.61	0.58	0.44	0.42	0.55	-0.22	-0.13	0.26	0.67	-0.28	0.46	-0.12	0.2	-0.1	-0.66	0.43	0.13	-0.66	0.23	0.19	-0.05	0.65	-0.2	0.13	-0.31	0.12	0.62	0.58	-0.51	0.63	-0.2	-0.02	0.15	-0.1	0.02	-0.43	0.26	0.31	0.17	0.39	0.46	-0.37	0.13	0.58	0.32	0.38	0.35	0.39	-0.46	0.12	0.55	0.47	-0.17	0.14	0.69	-0.25	0.04	0.03	0.18	-0.37	0.06	-0.5	-0.29	-0.02	0.25	0.53	-0.44	-0.44	-0.09	0.29	-0.23	-0.37	-0.06	-0.2	0.01	0.13	0.02	-0.11	0.08	0.78	-0.43	0.03	-0.06	-0.04	0.21	0.46	-0.01	-0.2	-0.03	0.17	0.25	-0.27	-0.26	0.19	0.56	-0.1	-0.05	0.12	0.51	0.04	0.58	0.34	0.67	0.01	0.41	0.04	-0.05	-0.08	-0.04	-0.47	0.54	-0.41	0.13	0.16	-0.02	0.05	0.31	-0.2	0.23	-0.27	0.12	-0.22	-0.18	0.23	-0.35	0.59	0.48	0.2	-0.27	-0.06	-0.45	-0.18	0.51	-0.04	-0.2	-0.02	0.35	-0.25	-0.21	0.04	0.35	0.06	0.06	-0.48	-0.37	0.29	-0.27	0.34	0.57	0.05	-0.11	-0.07	0.21	-0.33	-0.61	-0.68	-0.4	0.27	0.07	0.36	0.27	-0.38	-0.02	0.61	-0.12	0.24	0.08	0.02	-0.27
S_CV23_12_W.P.I.	-0.43	-0.35	-0.51	-0.41	-0.37	-0.23	-0.22	-0.24	-0.01	-0.21	-0.53	0.1	-0.09	0.27	-0.19	0.47	0.08	-0.41	-0.41	0.23	-0.47	-0.05	-0.7	0.16	-0.19	-0.03	-0.23	0.09	-0.48	-0.17	-0.03	-0.43	0.22	0.38	0.37	-0.45	-0.39	-0.59	-0.01	-0.38	0.21	-0.22	-0.19	-0.44	-0.19	-0.36	-0.05	0.29	-0.13	0.04	0.4	0.35	0.35	-0.53	-0.03	-0.57	-0.52	-0.36	-0.12	-0.5	-0.55	0.19	-0.51	-0.53	-0.27	-0.47	-0.45	-0.52	-0.69	-0.67	0.4	0.28	-0.02	-0.14	-0.11	-0.21	0.56	-0.17	-0.3	-0.23	-0.43	-0.52	0.42	0.41	0.13	-0.29	-0.34	0.82	0.77	0.69	0.77	0.76	-0.52	-0.39	-0.58	-0.1	-0.48	-0.11	-0.51	0.78	0.49	0.24	0.33	-0.35	-0.02	-0.31	-0.11	-0.09	-0.62	-0.12	0.62	0.21	-0.18	0.75	-0.1	-0.49	0.12	-0.32	0.46	-0.07	-0.03	-0.4	-0.38	0.34	-0.28	-0.73	0.04	-0.06	-0.6	0.05	-0.31	-0.52	0.56	0.68	-0.23	-0.51	-0.12	-0.34	-0.1	-0.11	0.37	-0.57	0.28	0.15	0.63	0.55	0.1	0.14	-0.31	-0.34	-0.4	-0.32	-0.66	-0.57	-0.7	-0.19	-0.08	-0.4	-0.23	-0.2	-0.39	0.11	-0.47	0.26	-0.27	0.19	-0.17	-0.13	0.06	-0.26	0.03	-0.62	-0.41	0.61	-0.57	-0.29	-0.66	0.62	0.43	-0.45	-0.63	-0.2	0.43	-0.51	-0.14	0.09	-0.32	0.6	0.49	-0.39	0.08	-0.59	0.33	-0.1	0.48	-0.54	-0.46	-0.59	-0.59	0.62	-0.8	0.47	-0.88	-0.5	0.75	0.68	0.36	0.32	-0.42	0.11	0.01	-0.71	-0.6	-0.7	0.5	-0.57	0.54	0.53	-0.19	-0.36	-0.39	0.48	0.28	-0.43	0.39	0.17	-0.7	0.08	-0.47	-0.38	0.54	0.56	0.48	0.21	0.41	-0.37	0.57	0.17	0.2	-0.02	0.03	0.69	-0.33	0.63	0.24	-0.29	0.2	-0.23	-0.44	-0.37	-0.4	0.1	0.39	-0.36	-0.36	-0.14
S_CV24_12_W.P.I.	0.46	-0.15	-0.23	0.05	0.21	0.33	0.47	0.3	-0.33	-0.09	0.62	-0.32	-0.07	-0.19	-0.21	0.15	-0.35	-0.26	-0.27	-0.18	0.73	-0.23	0.57	0.49	0.19	-0.43	-0.01	-0.07	0.13	-0.1	-0.15	-0.19	0.46	0.09	-0.11	0.65	0.71	0.82	-0.2	0.83	-0.05	-0.23	0.72	0.3	0.01	0.09	-0.17	0.08	-0.19	0.5	0.37	0.1	-0.1	0.66	0.27	0.71	0.37	0.57	0.15	0.39	-0.07	0.77	0.49	0.55	0.37	0.45	0.31	0.58	0.6	0.26	0.2	-0.35	0.49	0.31	0.75	0.45	0.04	0.62	0.53	0.25	-0.13	0.7	0.53	0.72	0.58	0.5	0.07	0.31	0.37	0.31	0.39	0	-0.03	0.46	0.06	0.63	0.68	0.71	0.78	0.42	0.52	0.68	0.15	0.1	0.31	-0.11	0.06	0.05	0.51	0.82	0.39	0.77	0.82	0.41	0.29	0.77	0.24	0.8	-0.25	0.22	0.24	0.31	-0.12	0.34	0.5	0.04	0.56	0.52	0.17	0.19	0.26	0.3	0.42	0.52	0.21	0.32	0.49	0.66	0.64	0	0.53	0.38	0.43	-0.19	0.11	0.18	0.29	0.61	-0.23	0.76	0.86	0.44	0.01	0.61	0.47	-0.39	0.4	0.65	0.75	0.62	0.31	0.28	-0.43	0.33	0.97	0.46	0.17	0.85	0.29	-0.13	0.01	0.12	0.35	0.05	0.63	0.39	-0.26	-0.02	0.31	0.07	-0.07	0.33	0.6	0.92	0.14	-0.08	0.69	0.43	0.53	0.16	0.34	0.48	0.65	-0.17	-0.12	0.62	0.72	-0.43	0.33	0.26	-0.84	0.41	-0.75	-0.1	0.2	-0.06	-0.23	0.02	-0.04	0.18	0.13	-0.39	-0.16	-0.27	0.51	-0.51	0.43	0.05	0.22	0.74	-0.21	0.12	0.54	0.64	0	0.37	-0.53	0.01	-0.07	0.18	-0.3	0.39	0.19	0.29	0.16	0.41	0.04	0.51	0.44	-0.04	-0.25	0.03	0.14	-0.08	-0.19	0.18	-0.05	0.26	0.6	0.35	-0.61	-0.26	0.02	-0.16	0.31	0.62
S_CV25_12_W.P.I.	-0.41	0.03	-0.32	-0.24	0.31	-0.47	0.33	-0.08	-0.46	-0.34	0.03	-0.44	-0.17	-0.54	-0.56	-0.25	0.07	-0.34	-0.66	-0.21	0.28	0.04	0.53	0.26	0.18	-0.43	0.14	0.24	-0.37	0.03	0.18	-0.2	0.3	0.15	-0.26	0.37	0.4	0.58	-0.09	-0.19	0.35	-0.06	0.35	-0.26	-0.09	-0.15	-0.41	0.24	0.37	0.07	0.52	-0.29	-0.33	0.48	-0.03	0.59	0.39	0.49	-0.08	-0.42	0.47	0.19	0.37	0.36	0.28	0.31	0.29	0.32	0.11	0.28	-0.19	-0.37	0.52	0.32	0.43	0.52	0.09	0.28	-0.01	0.23	-0.26	0.43	0.48	0.31	0.34	0.47	-0.37	0.43	0.44	0.41	0.34	0.38	0.37	0.15	0.31	0.58	-0.06	0.28	-0.04	0.55	0.42	0.02	0.03	-0.56	-0.58	-0.47	0.32	0.26	0.22	0.47	0.4	-0.47	-0.25	0.39	0.2	0.39	0.17	-0.48	-0.5	0.06	-0.03	0.41	-0.18	0.54	0.41	-0.18	0.33	0.23	0.37	-0.19	-0.58	-0.61	0.02	-0.36	0.19	0.26	-0.37	0.38	0.43	-0.08	0.54	0.14	0.28	-0.19	-0.15	-0.09	-0.54	0.49	-0.44	-0.24	-0.33	-0.07	-0.1	0.42	0.05	0	0.37	0.43	0.38	0.49	0.01	-0.36	0.51	0.26	-0.55	0	0.12	0.23	-0.06	-0.49	0.47	0.42	0.41	0.33	0.53	0.28	-0.16	0.35	0.51	0.03	0.47	0.12	0.45	-0.43	-0.32	-0.53	0.24	0.44	0.43	-0.25	0.13	0.57	0.36	0.1	0.2	0.59	0.17	0.47	0.64	0.32	0.8	-0.05	0.61	0.44	0.13	0.42	-0.14	0.45	-0.57	-0.13	0.28	-0.27	0.62	0.28	0.33	0.13	0.33	0.18	0.34	0.57	-0.24	-0.02	0.25	0.22	0.27	0.62	0.62	0.32	-0.21	0.32	-0.02	0.29	0.54	0	-0.03	0.47	-0.3	0.3	0.59	-0.63	-0.18	0.43	-0.07	0.04	0.4	-0.31	0.27	-0.15	0.31	0.13	0.15	0.58	0.28	0.31	0.12	0.22
S_CV31_12_W.P.I.	-0.48	-0.46	-0.46	-0.49	-0.59	-0.6	-0.34	-0.43	-0.43	-0.49	-0.57	-0.24	-0.12	-0.46	-0.4	-0.1	-0.26	-0.49	-0.38	-0.43	-0.73	-0.61	-0.6	0.14	0.69	-0.44	0.74	0.71	0.43	0.71	0.79	-0.47	-0.06	-0.07	-0.17	-0.46	-0.51	-0.2	0.5	-0.31	0.82	-0.41	-0.35	0.22	0.56	0.28	0.63	0.83	0.83	-0.44	0.5	0.13	0.45	-0.28	-0.26	-0.37	-0.34	-0.31	0.07	-0.56	-0.59	-0.2	-0.44	-0.43	-0.31	-0.29	-0.06	-0.54	-0.47	-0.46	-0.05	0.26	0.05	-0.31	0.26	-0.16	0.24	0.04	0.18	0	-0.3	-0.54	0.03	0.25	0.6	0.42	-0.54	-0.15	-0.24	-0.42	-0.62	0.42	-0.5	-0.32	-0.53	0.51	-0.56	-0.61	-0.33	0.37	-0.41	-0.04	0.2	0.2	-0.61	0.34	0.33	0.13	-0.57	0.1	0.82	-0.3	0.08	-0.1	-0.31	-0.45	-0.03	-0.52	0.18	-0.4	-0.23	-0.54	-0.62	0.31	0.13	-0.57	0.1	0.13	-0.47	-0.34	-0.36	-0.63	-0.51	-0.52	0.41	-0.47	-0.46	0.07	0.08	0.39	0.37	-0.31	-0.27	-0.32	0.48	0.4	0.76	0.12	-0.21	-0.29	-0.21	-0.35	-0.67	-0.51	-0.45	0.09	0.58	-0.46	-0.52	0.07	-0.23	-0.2	-0.34	0.47	-0.1	-0.52	-0.23	0.06	-0.45	-0.41	-0.28	0.04	0.25	0.46	-0.66	-0.5	0.18	0.26	0.56	-0.37	-0.36	0	0.26	-0.4	-0.07	-0.57	-0.52	-0.53	-0.52	0.54	-0.37	-0.02	-0.3	-0.24	0.02	-0.1	-0.27	-0.51	-0.58	0.58	-0.39	-0.53	-0.52	0.22	-0.24	0.63	0.61	0.2	-0.03	-0.28	0	-0.27	-0.67	-0.55	-0.51	-0.29	0.67	0.52	0.02	-0.72	-0.31	0.72	-0.3	0.34	0.69	0.63	-0.08	0.73	-0.52	0.12	0.61	0.65	0.52	0.68	0.42	0.65	0.6	0.23	0.8	-0.55	-0.48	0.83	-0.15	0.73	0.69	-0.27	-0.17	-0.03	-0.51	-0.31	-0.16	0.62	0.06	-0.32	-0.37	-0.33
S_CV01_12_W.P.I.	-0.53	-0.17	-0.11	-0.37	-0.43	-0.09	-0.42	-0.44	0.09	-0.17	-0.78	0.5	-0.31	0.22	-0.24	0.61	0.16	-0.36	0.11	-0.35	-0.68	-0.14	-0.73	-0.28	-0.69	0.06	-0.6	-0.46	-0.61	-0.45	-0.73	-0.47	-0.26	0.42	0.55	-0.71	-0.68	-0.85	-0.65	-0.33	-0.75	-0.07	-0.75	-0.69	0	-0.43	-0.45	-0.37	-0.64	-0.38	0.38	0.44	0.55	-0.81	-0.21	-0.82	-0.29	-0.45	-0.25	-0.6	-0.06	-0.74	-0.47	-0.55	-0.26	-0.51	-0.44	-0.42	-0.8	-0.56	-0.15	-0.34	-0.62	-0.48	-0.77	-0.52	0.44	-0.45	-0.69	-0.69	-0.41	-0.57	0.05	-0.4	-0.56	-0.77	-0.54	0.66	0.69	0.67	0.7	0.76	-0.5	-0.77	-0.47	-0.61	-0.49	-0.05	-0.84	0.53	0.36	-0.61	0.19	-0.6	-0.43	-0.53	-0.18	-0.34	-0.43	-0.68	-0.33	0.07	-0.28	0.6	-0.01	-0.78	0.1	-0.31	0.58	-0.18	-0.51	-0.52	0.01	0.59	-0.74	-0.46	-0.5	-0.46	-0.6	-0.09	0.52	0.22	0.26	0.23	-0.39	-0.77	-0.19	-0.46	-0.29	-0.29	0.09	-0.48	0.2	0.32	0.65	0.53	-0.61	-0.25	-0.07	-0.38	-0.42	-0.51	-0.36	-0.83	-0.81	-0.38	-0.56	-0.66	-0.67	-0.23	-0.33	-0.14	-0.23	-0.55	-0.41	0.29	-0.1	-0.72	-0.11	-0.24	0.25	-0.35	-0.43	0.67	-0.58	-0.62	-0.38	0.65	0.18	-0.46	-0.4	0.05	0.33	-0.32	-0.25	-0.5	-0.78	0.41	0.15	-0.25	-0.14	-0.74	-0.1	-0.01	0.46	-0.88	-0.61	0.19	-0.66	0.64	-0.18	0.25	-0.38	-0.56	0.48	0.66	0.32	0.33	0.11	-0.55	0.16	-0.06	-0.27	-0.49	0.75	-0.5	0.22	0.17	-0.17	-0.45	-0.57	0.39	0.4	-0.57	-0.12	-0.28	-0.16	-0.29	-0.15	-0.58	0.3	0.46	0.28	0	0.59	-0.5	0.55	0.44	-0.05	-0.09	0.12	-0.04	-0.46	0.51	-0.54	-0.43	0.33	-0.07	-0.73	-0.25	-0.49	-0.63	0.39	-0.11	-0.36	-0.38
S_CV05_12_W.P.I.	-0.24	-0.02	-0.34	0.01	-0.19	0.18	-0.35	-0.41	-0.29	-0.52	-0.33	-0.06	-0.33	-0.03	-0.02	0.01	-0.42	-0.5	-0.05	-0.05	-0.52	-0.52	-0.46	-0.21	0.38	-0.37	0.55	0.53	0.57	0.43	0.62	-0.46	-0.52	-0.05	0.04	-0.49	-0.5	-0.71	-0.03	-0.11	0.64	-0.32	-0.7	0.54	0.58	0.45	0.77	0.54	0.37	-0.19	-0.33	0.36	0.33	-0.6	-0.38	-0.5	0.05	0.29	0.65	-0.37	-0.59	-0.44	-0.62	-0.58	-0.56	-0.64	-0.65	-0.55	-0.48	-0.46	0	0.11	0.31	-0.37	-0.72	-0.44	0.18	-0.28	0.02	0.12	0.24	-0.67	-0.46	-0.64	0.09	-0.07	-0.48	-0.58	-0.48	-0.45	-0.47	-0.28	-0.53	-0.26	-0.32	-0.15	-0.45	-0.68	-0.41	-0.32	-0.65	-0.37	0.02	0.62	0.62	0.66	-0.01	-0.38	-0.59	-0.68	0.37	0.49	0.39	-0.58	0.13	-0.41	-0.18	0.43	0.11	0.12	-0.37	-0.47	-0.43	-0.28	-0.06	-0.55	-0.22	0.1	-0.52	-0.21	-0.53	-0.6	0.05	0.26	-0.4	-0.52	0.2	-0.34	-0.45	0.43	0.14	-0.69	-0.27	-0.2	0.26	0.18	0.59	-0.17	-0.03	0.22	0.44	0.19	-0.18	-0.65	-0.34	0	-0.07	-0.44	-0.41	-0.12	0.57	0.01	-0.3	0.25	0.65	-0.34	0.44	-0.81	-0.19	-0.25	-0.22	0.12	0.16	0.45	-0.44	-0.39	0.15	0.39	0.07	-0.43	-0.45	0.32	-0.17	0.42	-0.26	-0.11	-0.25	-0.51	-0.54	0.59	0.05	-0.46	-0.46	-0.28	-0.57	-0.69	0.03	-0.46	-0.46	0.36	-0.64	-0.05	-0.78	0.27	-0.07	0.51	0.31	0.14	-0.38	0.41	0.28	-0.42	-0.51	-0.41	-0.51	0.07	0.56	0.53	-0.22	-0.58	-0.02	0.64	0.08	-0.65	0.07	0.29	-0.68	0.42	0.24	0.46	0.27	0.27	0.3	0.48	0.35	0.31	0.62	-0.05	0.06	0.26	0.21	0.55	-0.35	0.53	0.48	0.43	-0.35	0.04	-0.46	-0.16	0.48	0.42	-0.38	-0.14	-0.11	-0.13
S_CV07_12_W.P.I.	-0.08	-0.36	-0.61	-0.4	-0.26	-0.41	-0.21	0.1	0.43	0.36	-0.34	0.57	0.52	0.44	0.22	0.59	0.5	0.42	0.39	0.5	-0.37	0.38	-0.01	0.31	0.63	0.41	0.59	0.57	0.5	0.58	0.49	-0.11	0.3	0.54	0.52	-0.38	-0.47	-0.39	0.32	0.48	0.67	0.52	-0.48	0.12	-0.44	-0.25	0.09	0.69	0.66	0.37	0.58	0.52	0.52	-0.51	0.41	-0.48	0.26	0.41	0.27	0.24	-0.34	0.13	-0.12	-0.28	0.06	-0.21	-0.13	-0.34	0.08	-0.37	0.4	0.37	0.39	-0.13	-0.66	-0.43	0.58	0.02	0.01	0.04	-0.48	-0.53	0.18	0.14	0.43	0.44	0.29	0.62	0.56	0.48	0.45	0.45	0.09	-0.52	-0.31	0.46	0.08	-0.51	-0.13	0.38	0.13	0.14	0.39	0.55	0.39	0.56	0.33	0.13	-0.07	-0.49	0.71	0.74	0.7	0.59	0.44	-0.32	0.38	0.66	0.53	-0.1	-0.22	-0.38	-0.26	0.56	0.01	-0.44	0.35	0.61	-0.38	-0.18	-0.57	-0.66	0.35	0.73	0.1	-0.65	0.32	0.24	0.43	-0.24	-0.16	-0.31	-0.27	0.46	0.66	0.37	-0.09	0.29	-0.13	0.47	0.73	0.17	-0.58	-0.43	-0.28	0.71	0.33	-0.38	-0.11	0.06	-0.03	0.55	-0.04	0.41	0.78	-0.14	0.26	-0.44	-0.48	-0.49	0.09	-0.71	-0.67	0.51	-0.16	-0.21	-0.57	0.58	0.12	-0.57	-0.44	0.25	0.12	0.51	-0.23	-0.11	-0.32	0.58	0.36	0.63	-0.63	0.15	0.41	-0.38	0	-0.63	0.19	0.13	-0.47	0.59	0.06	0.48	-0.07	-0.26	0.25	0.61	0.65	0.55	-0.68	-0.07	0.32	-0.55	-0.21	0.21	0.51	-0.27	0.67	0.83	-0.58	0.35	-0.31	0.69	-0.19	-0.34	0.73	0.76	0.14	0.6	-0.51	-0.43	0.62	0.65	0.26	0.86	0.51	0.64	0.64	0.13	0.7	-0.55	-0.39	0.82	-0.19	0.75	0.59	0.05	0.17	0	-0.49	-0.16	0.42	0.31	0.12	-0.38	-0.29	-0.22
S_CV22_12_W.P.I.	-0.4	-0.44	-0.69	-0.49	-0.35	-0.66	-0.24	0.27	0.27	0.24	0.19	0.22	0.54	0.18	0.34	0.42	0.5	0.37	0.41	0.42	0.09	0.38	0.56	0.28	0.52	0.32	0.43	0.34	0.78	0.66	0.39	0.01	-0.33	0.4	0.35	0.25	0.4	0.01	0.15	0.46	-0.22	0.34	0.28	0.34	0.44	0.6	0.77	0.28	0.24	0.3	-0.44	0.26	0.04	0.33	0.07	0.54	0.5	0.59	-0.33	0.32	-0.5	0.57	0.59	0.59	0.54	0.46	0.59	0.59	-0.14	0.24	0.23	0.15	0.46	0.09	0.31	0.31	0.41	0.54	0.45	0.45	-0.59	0.09	0.23	-0.05	-0.02	0.55	0.21	-0.85	-0.85	-0.79	-0.78	-0.7	0.09	-0.45	-0.28	0.71	0.21	0.14	0.41	-0.43	-0.62	-0.35	-0.09	0.59	-0.05	0.53	-0.24	-0.05	0.6	0.48	0.02	-0.16	0.23	-0.85	0.26	0.19	-0.52	-0.02	0.23	-0.43	-0.37	-0.03	-0.45	-0.83	0.66	-0.48	0.62	0.71	-0.19	-0.34	-0.42	-0.72	0.02	0.12	0.47	-0.23	-0.26	0.41	0.35	0.36	-0.26	0.58	0.57	0.29	0.13	0.36	0.58	0.06	-0.64	0.4	0.51	0.34	0.26	0.47	0.04	-0.24	0.33	0.25	-0.02	-0.26	-0.01	-0.5	-0.05	0.11	0.2	0.55	0.69	0.52	-0.54	-0.64	-0.42	0.03	0.19	0.55	0.15	-0.01	0.01	0.33	0.49	0.11	0.09	0.25	0.55	0.28	-0.09	0.21	0.42	-0.73	-0.65	0.66	-0.42	-0.06	0.21	-0.3	-0.62	0.27	0.06	0.5	-0.21	-0.06	-0.37	-0.58	-0.51	0.03	-0.67	-0.2	-0.22	0.3	-0.15	-0.49	0.07	-0.39	0.04	-0.42	-0.54	-0.07	-0.08	0	-0.65	0.43	-0.33	-0.43	0.52	0.6	0.01	0.51	-0.68	0.48	-0.75	-0.16	0.32	0.54	0.25	0.53	0.44	-0.02	0.25	0.53	0.36	-0.42	-0.1	-0.51	-0.41	-0.24	0.31	0.31	-0.59	0.1	0.29	0.02	0.55	0.22	-0.61	-0.55	-0.09	0.19
S_CV27_12_W.P.I.	-0.47	-0.31	-0.52	-0.45	0.3	-0.47	0.34	0.5	0.46	0.51	0.39	0.39	0.57	0.57	0.4	0.28	0.53	0.39	0.1	0.45	0.56	0.62	0.54	0.24	0.33	0.57	0.17	0.05	0.23	0.17	0.03	0.33	0.46	0.23	0.42	0.55	0.47	0.63	0.41	0.5	0.07	0.73	0.62	-0.62	-0.48	-0.63	-0.67	0.07	0.33	0.2	0.2	0.34	0.22	0.45	0.23	0.65	0.43	0.23	-0.29	0.34	0.04	0.7	0.58	0.49	0.39	0.57	0.42	0.38	0.42	0.42	0.33	0.29	0.33	0.46	0.6	0.44	0.48	0.29	0.1	0.2	-0.24	0.45	0.58	0.63	0.46	0.29	0.55	-0.7	-0.69	-0.51	-0.75	-0.44	0.56	-0.06	-0.18	0.66	0.49	0.17	0.45	-0.3	-0.24	0.18	-0.59	-0.1	-0.51	-0.39	-0.07	-0.04	0.4	0.64	0.27	-0.18	0.5	-0.7	-0.31	0.39	-0.08	0.24	0.23	-0.11	0.18	0.37	-0.53	-0.47	0.14	-0.21	0.77	0.7	0.49	-0.2	-0.33	0.05	-0.29	-0.15	0.51	0.6	-0.55	0.2	0.31	-0.49	-0.1	0.14	0.55	0.3	0.19	0.28	-0.74	0.55	-0.49	0.39	0.47	-0.3	-0.14	0.65	0.64	-0.3	0.45	0.43	0.32	0.45	-0.41	-0.66	0.67	0.03	0.3	0.47	0.25	0.6	0.12	-0.13	-0.53	-0.57	-0.64	0.54	0.71	0.54	-0.71	0.2	0.63	0	0.17	-0.26	0.57	0.16	-0.33	-0.23	0.77	-0.67	-0.65	-0.07	-0.44	0.19	0.41	-0.5	-0.56	0.42	0.43	0.4	0.52	0.27	0.74	-0.1	0.31	0.15	-0.59	0.41	0.05	0.31	-0.43	-0.09	0.31	-0.19	0.41	0.41	-0.67	-0.38	0.52	0.66	-0.63	0.57	-0.25	-0.2	0.45	0.4	0.78	0.78	0.58	-0.07	-0.53	-0.46	0.7	0.6	0.33	0.63	0.22	0.41	-0.33	0.73	0.55	-0.6	-0.29	0.57	0.01	0.53	0.29	-0.03	-0.43	-0.16	0.49	0.11	0.34	0.32	-0.45	-0.18	0.06	-0.05
S_CV35_12_W.P.I.	-0.18	-0.38	-0.53	-0.44	-0.12	-0.28	-0.18	0.16	0.33	0.44	-0.3	0.24	0.42	0.5	0.4	0.34	0.38	0.53	0.27	0.49	-0.33	0.14	0.01	0.29	0.3	0.46	0.41	0.31	0.56	0.51	0.38	-0.11	-0.28	0.44	0.32	-0.21	-0.25	-0.36	0.03	0.36	-0.22	0.46	-0.26	-0.26	-0.39	-0.06	-0.4	0.47	0.23	0.33	0.51	0.39	0.36	-0.62	-0.07	-0.13	0.02	0.51	0.19	0.39	-0.67	-0.09	-0.56	-0.6	-0.52	-0.61	-0.59	-0.61	-0.27	-0.7	0.48	0.48	0.33	0.12	-0.4	-0.02	-0.1	0.46	0.05	0.54	-0.7	-0.31	0.27	0.07	-0.13	0.21	0.25	0.83	0.8	0.67	0.7	0.64	-0.35	-0.37	-0.68	0.07	0.11	-0.05	-0.18	0.66	0.32	0.16	0.33	0.66	0.85	0.68	0.35	0.31	-0.64	-0.28	0.4	0.57	0.26	0.87	-0.15	-0.22	0.31	0.3	0.37	-0.11	-0.45	-0.57	-0.35	0.54	-0.03	-0.53	0.32	0.65	-0.54	-0.45	-0.7	-0.74	-0.3	0.16	0.29	-0.36	-0.17	0.36	0.48	-0.19	0.02	-0.57	0.54	0.35	0.54	0.27	-0.12	0.31	-0.5	0.14	0.22	0.02	-0.41	0.45	-0.29	0.35	-0.1	-0.11	-0.13	-0.48	-0.26	0.17	-0.36	-0.35	0.3	0.34	0.61	-0.23	-0.44	-0.65	0.49	-0.44	-0.23	0.74	-0.07	0.05	-0.78	0.6	0.62	-0.7	-0.73	-0.32	0.6	0.21	-0.29	-0.57	0.03	0.78	0.73	0.59	-0.47	-0.67	-0.11	-0.33	-0.5	-0.39	0.15	-0.59	-0.43	0.68	-0.83	-0.38	-0.89	-0.08	0.32	0.67	-0.04	0.01	-0.65	-0.39	0.31	-0.23	-0.7	-0.69	-0.12	-0.53	0.6	0.68	-0.33	-0.02	-0.53	0.18	0.38	-0.49	0.73	0.62	-0.84	0.38	-0.54	0.18	0.78	0.66	0.6	0.65	0.47	0.05	0.36	0.33	0.5	0.57	-0.18	0.66	-0.64	0.78	0.36	0.36	0.26	-0.27	-0.19	-0.12	-0.15	0.48	0.33	-0.19	-0.32	0.04
S_CV02_16_W.P.I.	0.4	-0.48	-0.46	-0.23	0.03	-0.47	-0.15	0.2	-0.11	-0.21	0.12	-0.45	0.16	0.22	-0.25	-0.37	0.27	0.08	-0.36	0.28	0.04	-0.02	0.45	0.04	-0.02	-0.05	-0.04	-0.38	0.51	-0.02	-0.34	-0.09	-0.17	-0.15	-0.03	0.36	0.28	0.43	-0.27	0.63	-0.52	-0.25	0.56	-0.08	0.08	0.21	0.21	-0.27	-0.16	0.44	-0.32	0.18	-0.08	-0.13	0.06	0.68	0.08	0.45	-0.44	-0.07	-0.79	0.49	-0.53	-0.45	-0.51	-0.38	-0.25	-0.55	0.38	-0.7	0.53	0.6	0.25	0.24	0.54	0.02	-0.18	0.08	-0.57	0.26	-0.23	0.41	0.27	0.19	-0.14	0.09	0.03	-0.02	0.2	0.2	0.08	0.27	-0.17	0.04	-0.56	0.16	0.06	-0.15	0.34	0.15	-0.1	0.24	-0.38	0.51	0.43	0.27	-0.14	-0.38	-0.6	0.65	-0.44	0.47	0.62	0.04	-0.31	0.6	-0.49	0.55	0.09	-0.34	-0.06	-0.37	-0.12	-0.19	-0.16	-0.47	0.44	0.43	-0.17	-0.45	-0.63	-0.22	-0.22	0.08	0.06	0.01	0.28	0.26	0.2	0.4	0.28	-0.39	0.63	-0.27	-0.51	-0.43	0.27	-0.37	-0.29	0.47	0.75	-0.1	-0.33	0.44	0.27	0.41	-0.11	0.39	0.33	-0.21	0.14	-0.45	-0.5	-0.46	0.65	0.16	0.25	0.32	-0.45	-0.57	-0.42	-0.38	-0.39	0.52	0.35	0.34	-0.52	-0.54	0.69	-0.59	-0.76	-0.24	0.43	0.59	0.09	0.24	0.05	0.23	0.13	0.29	-0.6	-0.52	0.07	-0.5	-0.45	0.71	0.58	-0.75	-0.03	0.29	-0.65	0.08	-0.76	0.12	-0.32	0.59	-0.6	-0.34	-0.39	-0.61	-0.4	-0.42	-0.72	-0.8	-0.14	-0.03	0.15	0.41	-0.09	0.17	-0.19	-0.43	0.65	0.18	0.84	0.83	-0.65	0.21	-0.15	-0.16	0.68	0.55	0.09	0.77	-0.08	0.65	-0.43	0.6	0.67	0.15	0.05	0.67	-0.63	0.64	-0.09	0.54	-0.31	-0.36	0.3	-0.13	-0.17	0.44	-0.29	-0.25	-0.18	0.14
S_CV04_16_W.P.I.	0.19	-0.47	-0.04	-0.39	0.33	0.25	-0.2	-0.13	-0.39	-0.41	0.21	-0.48	-0.43	0.01	-0.32	-0.39	-0.53	-0.3	-0.53	-0.45	0.41	-0.34	-0.06	-0.01	-0.56	-0.48	-0.69	-0.6	-0.24	-0.49	-0.58	-0.52	-0.29	-0.22	-0.33	0.32	0.2	-0.07	-0.47	-0.18	-0.71	-0.42	-0.01	0.12	0.15	0.29	0.31	-0.62	-0.8	0.25	-0.01	-0.11	0.26	0.09	-0.33	0.25	-0.33	-0.07	0.32	-0.14	-0.55	-0.44	-0.55	-0.49	-0.5	-0.5	-0.63	-0.45	0.04	-0.76	-0.02	-0.15	-0.33	0.06	-0.17	0.22	-0.55	0.31	-0.45	0.33	0.02	-0.02	0.03	-0.49	-0.61	-0.44	-0.53	0.59	0.61	0.65	0.64	0.39	-0.36	-0.17	-0.64	-0.56	0.2	0.28	0.01	0.38	0.23	-0.37	-0.28	-0.19	0.52	-0.36	-0.38	-0.73	-0.43	0.02	-0.73	-0.33	-0.55	0.38	0.36	0.17	0.26	-0.4	0.04	-0.18	-0.25	-0.38	-0.52	0.07	-0.58	-0.72	-0.28	-0.08	-0.35	-0.1	-0.64	-0.22	0.51	0.58	-0.17	0.67	0.21	0.19	0.51	0.42	-0.15	-0.44	0.52	-0.22	0.13	0.27	0.1	-0.39	0.32	-0.2	-0.57	-0.13	-0.24	0.18	-0.1	-0.32	-0.54	0.2	0.34	0.31	-0.35	-0.63	-0.39	-0.53	-0.56	0.55	-0.19	-0.57	-0.18	-0.56	-0.17	-0.37	-0.19	0.61	0.2	0.08	-0.44	0.33	0.55	-0.55	-0.64	0.42	0.52	-0.34	-0.07	0.21	0.19	0.51	0.56	-0.3	0.61	-0.61	0.22	-0.14	0.05	-0.11	-0.14	-0.49	0.19	0.29	-0.6	0.59	-0.27	-0.22	0.3	0.18	-0.55	0.21	0.8	-0.31	0.29	0.01	-0.9	-0.92	0.64	-0.46	-0.03	-0.21	0.3	0.32	-0.45	-0.45	0.7	-0.4	0	0.28	-0.53	-0.54	0.26	-0.58	0.31	0.26	0.29	-0.02	0.01	-0.1	0.16	0.56	0.04	0.55	-0.07	-0.08	-0.23	0.28	-0.62	0.14	0.12	0.1	0.14	0.19	-0.37	-0.5	0.18	-0.17	0.31	0.09
S_CV06_16_W.P.I.	-0.32	-0.04	-0.37	-0.04	-0.04	-0.25	0.03	0.06	-0.12	-0.04	0.42	0	0.32	-0.02	-0.34	-0.05	-0.1	-0.08	0.07	-0.1	0.48	0.14	0.31	0	0.45	-0.37	0.39	0.3	0.6	0.64	0.22	0.35	-0.28	-0.03	-0.08	0.13	0.19	0.03	0.12	-0.18	-0.22	-0.24	-0.1	0.18	0.1	0.03	-0.49	0.22	0.4	-0.18	-0.61	-0.05	-0.31	0.1	0.29	0.04	0.16	0.04	0.3	-0.12	0.15	0.28	0.31	0.36	-0.16	0.09	-0.22	0.46	0.06	0.1	0.31	0.55	0.53	-0.2	-0.28	-0.18	-0.02	0.42	0.54	0.1	0.32	0.12	0.32	0.04	-0.2	0.45	-0.28	-0.69	-0.68	-0.63	-0.64	-0.47	0.15	-0.25	0.06	0.21	0.3	-0.04	-0.09	-0.44	-0.36	-0.55	-0.27	0.17	-0.67	0.1	-0.33	0.02	0.54	-0.17	0.18	-0.02	-0.25	-0.66	0.17	0.03	-0.71	-0.09	-0.25	-0.09	-0.08	0.21	0.18	-0.58	0.73	0.17	0.25	0.15	0.38	0.21	0.4	0.2	0.24	-0.01	0.35	-0.31	-0.16	0.47	0.36	-0.47	-0.56	0.47	0.27	-0.01	-0.12	-0.12	-0.6	0.42	-0.01	0.08	0.15	0.09	0.22	-0.45	-0.19	0.51	0.34	-0.03	0.12	0.08	-0.44	0.44	0.15	-0.21	0.17	0.41	0.67	0.18	0.12	-0.06	-0.32	-0.37	-0.28	0.4	-0.1	0	-0.45	-0.23	-0.27	0.05	0.01	0.44	0.06	0.18	-0.18	-0.02	0.64	-0.61	-0.63	0.43	-0.05	-0.18	-0.14	0.31	0.11	-0.28	0.05	0.38	-0.05	0.09	0.45	-0.65	-0.06	-0.19	-0.36	-0.11	-0.17	0.09	0.29	0.04	0.07	-0.13	0.42	-0.01	0.63	-0.45	-0.51	-0.16	-0.17	0.4	-0.02	-0.47	-0.17	-0.02	-0.33	-0.38	0.22	0.18	-0.36	-0.02	0.23	0.1	-0.01	-0.18	0.29	-0.58	0	-0.36	-0.45	-0.2	-0.32	-0.49	-0.39	-0.19	0.08	0.3	-0.27	0.26	0.23	0.11	0.38	0.25	-0.28	0	0.17	0.05
S_CV08_16_W.P.I.	-0.73	-0.45	-0.65	-0.43	-0.36	-0.4	-0.25	-0.25	-0.13	-0.42	-0.44	0	-0.31	-0.27	-0.48	0.41	0.2	-0.46	0.11	0.14	-0.54	-0.28	-0.16	-0.09	0.11	-0.1	0.4	0.41	0.61	0.54	0.46	-0.53	-0.62	0.21	-0.1	-0.44	-0.32	-0.43	0.1	-0.4	0.19	-0.23	-0.54	0.05	-0.35	0.16	0.27	0.39	0.26	0.02	-0.51	0.24	0.4	-0.18	-0.3	-0.41	-0.25	0.05	0.33	-0.13	-0.3	-0.06	0.02	-0.2	-0.15	-0.08	-0.36	-0.4	-0.36	-0.45	0.31	0.4	-0.11	-0.21	-0.5	-0.15	0.58	-0.09	-0.04	0.13	-0.78	-0.55	0.06	-0.12	0.38	0.03	-0.21	0.01	-0.16	-0.18	-0.42	-0.36	0.07	0.18	-0.35	-0.03	-0.32	-0.58	-0.41	-0.15	-0.53	-0.45	0.5	0.46	-0.3	0.49	0.11	0.13	-0.13	-0.52	-0.21	-0.55	-0.7	0.01	0.19	-0.53	0.05	-0.46	0.41	-0.39	-0.38	-0.41	-0.58	0.03	0.02	-0.62	-0.21	-0.13	0.04	0.01	0.02	-0.38	0.1	0.16	0.09	-0.31	0.13	-0.15	-0.09	0.03	0.27	-0.5	-0.01	0.08	0.56	0.45	0.03	-0.17	-0.26	-0.61	-0.71	0.05	-0.08	0.05	0.15	0.05	0.08	-0.35	-0.46	0.3	-0.52	0.03	0.42	0.16	-0.78	0.05	0.46	-0.34	-0.32	-0.59	0.04	-0.66	-0.63	0.57	-0.05	0	-0.38	0.67	0.11	-0.07	-0.2	0.25	0.45	-0.76	-0.44	-0.17	0.37	-0.23	-0.43	0.63	-0.71	-0.06	-0.15	-0.35	0.25	-0.61	-0.6	0.53	0.18	0.18	0.66	-0.18	0.66	0.37	-0.05	0.42	0.05	0.55	-0.42	0.01	0.31	-0.56	-0.5	-0.5	-0.28	-0.57	0.23	0.03	-0.36	0.01	-0.48	0.35	-0.02	-0.5	-0.22	0.18	0.59	0.24	-0.58	-0.64	0.25	0.43	0.4	0.28	0.46	-0.35	0.29	0.18	0.1	-0.24	0.13	0.19	0.4	0.4	0.07	0.38	0.05	0.02	-0.4	0.19	0.39	0.52	-0.05	-0.15	0.18	-0.32
S_CV09_16_W.P.I.	-0.44	-0.22	-0.51	-0.14	0.03	-0.42	0.41	-0.01	-0.22	-0.29	0.22	-0.07	-0.38	-0.35	-0.23	-0.16	-0.42	-0.34	0	-0.31	0.43	-0.11	0.57	-0.18	-0.13	0.07	-0.07	-0.19	-0.27	-0.13	-0.2	-0.35	-0.11	-0.17	-0.4	0.16	0.37	-0.03	-0.14	-0.43	-0.06	-0.11	-0.34	-0.2	-0.35	-0.17	0.45	-0.03	-0.37	0.37	-0.02	-0.15	-0.02	0.35	-0.28	-0.32	0.25	0.16	0.56	-0.57	0.65	-0.04	0.34	0.33	0.33	0.28	0.13	0.41	0.15	0.69	0.02	-0.22	-0.08	0.02	-0.44	0	-0.24	0.07	-0.07	-0.17	-0.35	0.3	-0.39	-0.44	0.01	-0.05	-0.15	0.39	0.2	-0.04	0.09	-0.42	-0.01	0.65	0.3	-0.01	0.19	0.04	0.18	0.18	0.39	-0.2	0.31	0.1	0.54	-0.19	0.49	0.41	0.51	-0.53	-0.33	-0.39	-0.57	0.3	0.45	0.44	0.13	-0.33	0.13	0.33	-0.51	0.37	-0.16	0.28	-0.26	0.16	-0.48	-0.49	0.08	-0.03	0.26	-0.49	0.2	0.24	0.29	0.34	0.21	-0.04	-0.13	0.3	0.57	0.33	-0.6	-0.37	0.21	0.03	0.21	0.1	0.15	-0.19	-0.65	0.05	0.43	-0.07	-0.28	-0.42	-0.08	0	-0.04	0.29	-0.06	0.38	0.14	0.35	-0.59	-0.42	0.38	-0.46	0.3	0.3	0.63	0.44	0.31	-0.6	0.52	0.06	0.17	0.42	-0.71	0.39	0.26	-0.03	-0.25	-0.35	0.03	-0.13	-0.2	0.35	0.19	0.13	-0.54	0.44	0.07	0.3	0.24	-0.03	-0.41	0.52	0.07	-0.24	0.01	0.34	-0.02	-0.1	0.52	-0.41	-0.32	-0.02	-0.78	0.35	-0.1	0.42	0.52	0.54	0.53	0.09	-0.5	-0.57	0.12	0.3	-0.1	-0.08	-0.43	-0.28	-0.41	-0.49	0.26	-0.3	-0.21	-0.15	-0.63	-0.59	-0.14	-0.34	0.25	-0.12	0.03	-0.58	-0.37	-0.57	-0.54	-0.29	-0.52	-0.29	-0.32	-0.11	0.2	0.28	0.02	0.22	0	-0.32	0.14	-0.02	0.42	-0.04
S_CV10_16_W.P.I.	0.44	0.26	0.45	0.22	0.5	0.15	0.53	0.41	0.25	0.32	0.55	0.16	-0.15	0.21	0.02	-0.09	0.14	0.26	-0.1	0.09	0.6	0.48	0.5	0.02	-0.15	0.09	-0.46	-0.43	-0.7	-0.52	-0.46	0.18	0.51	-0.04	-0.02	0.54	0.54	0.33	0.1	0.04	-0.15	0.32	0.53	0.13	-0.16	-0.28	-0.01	-0.41	-0.26	0.4	-0.05	-0.25	-0.15	0.68	0.36	0.41	-0.05	-0.29	0.27	0.65	0.52	0.58	0.62	0.62	0.63	0.73	0.71	0.54	0.65	0.57	0.01	-0.46	-0.24	0.33	0.53	0.25	-0.09	-0.32	-0.09	0.36	0.63	0.63	0.04	0.28	0.07	-0.06	0	-0.61	-0.57	-0.41	-0.53	-0.36	0.53	0.39	0.29	-0.29	0.3	0.13	0.44	-0.54	0.08	0.27	-0.42	-0.76	-0.7	-0.67	0	0.06	0.64	0.58	-0.04	-0.19	0.12	-0.63	0.25	0.52	-0.04	0.31	-0.08	0.07	0.25	0.51	0.24	-0.31	-0.2	0.59	-0.12	-0.45	0.64	-0.08	-0.29	-0.33	0.18	0.33	0.15	0.24	0.35	0.14	0.36	-0.24	-0.37	0.47	-0.63	-0.11	-0.17	-0.4	-0.16	-0.15	0.33	0.36	0.19	0.27	0.17	0.52	0.29	0.28	0.03	0.48	0.46	0.25	-0.07	0.32	0.58	0.14	-0.15	-0.71	-0.57	0.49	0.41	0.1	-0.04	0.31	0.07	-0.68	0.54	0.47	0.37	-0.46	-0.3	0.45	0.51	0.56	-0.6	0.33	0.23	0.23	0.02	-0.64	-0.68	-0.64	-0.3	0.31	0.35	0	0.06	0.59	0.36	0.62	0.63	-0.54	0.79	0.49	0.74	0.12	-0.29	-0.5	0.03	0.02	0.49	0.67	-0.45	0.6	0.49	0.53	0.41	0.33	-0.02	0.15	-0.53	0.47	0.29	-0.05	-0.64	0.31	0.4	0.46	0.72	-0.57	0.03	-0.45	-0.53	-0.32	-0.52	0.31	-0.46	0.46	-0.38	-0.49	0.33	0.14	0.23	0.49	-0.19	0.14	-0.39	-0.63	-0.24	-0.22	0.53	0.25	-0.09	-0.5	-0.46	0.02	0.29	0.28
S_CV11_16_W.P.I.	-0.26	-0.17	0.22	0.07	0	-0.14	-0.33	-0.32	-0.37	-0.34	-0.26	-0.41	-0.36	-0.26	-0.17	-0.4	0.19	-0.34	0	-0.37	-0.52	-0.43	-0.33	-0.26	-0.24	-0.01	-0.08	0.1	-0.38	-0.35	0.47	-0.54	-0.41	-0.3	-0.37	-0.21	-0.28	-0.39	0.15	-0.66	0.4	-0.51	-0.34	-0.24	-0.35	-0.3	-0.52	0.12	0.14	-0.61	-0.37	-0.02	-0.49	-0.4	-0.49	-0.08	-0.4	-0.51	0.11	-0.67	-0.27	-0.59	-0.61	-0.65	-0.64	-0.6	-0.64	-0.67	-0.33	-0.61	-0.59	-0.49	-0.38	-0.28	-0.35	0.04	0.11	-0.57	-0.15	-0.44	0.58	-0.52	-0.63	-0.51	-0.25	-0.56	-0.59	-0.5	-0.51	-0.47	-0.33	-0.19	-0.49	-0.31	-0.2	-0.54	-0.52	-0.57	-0.23	-0.34	-0.5	-0.08	-0.35	-0.28	0.26	0.08	-0.04	-0.42	-0.53	-0.12	0.06	-0.68	-0.72	-0.37	-0.51	-0.34	-0.44	-0.72	-0.29	-0.33	0.1	-0.4	0.3	-0.22	-0.45	-0.15	-0.52	-0.45	-0.24	0.24	0.46	0.44	-0.48	-0.66	-0.36	0.18	-0.52	-0.48	-0.58	-0.27	-0.17	-0.57	0.18	-0.31	0.35	0.6	-0.47	-0.17	-0.14	-0.66	-0.59	-0.48	-0.26	-0.43	0.19	0.15	-0.18	-0.2	-0.05	-0.21	0.42	-0.5	-0.51	0.13	-0.77	0.24	-0.45	-0.47	0.18	0.63	0.08	0.35	0.57	0.52	-0.39	-0.34	0.56	0.53	0.24	-0.24	-0.5	-0.47	0.11	-0.75	-0.37	-0.61	-0.17	-0.49	-0.56	-0.44	0.23	0.03	-0.5	0.24	0.19	-0.34	-0.35	-0.56	0.12	0.2	-0.5	-0.42	-0.62	-0.06	-0.22	0.44	-0.11	0.12	0.65	-0.32	0.33	0.03	-0.29	-0.31	-0.58	-0.56	0	-0.12	-0.24	-0.48	-0.14	-0.17	0.31	-0.41	-0.55	-0.45	-0.54	-0.07	0.41	0.73	0.37	0.27	-0.16	-0.42	-0.04	-0.72	0.13	0.46	-0.18	0.3	-0.22	-0.06	0.24	0.27	0.27	-0.08	-0.06	-0.04	-0.16	-0.15	0.01	0.23	0.18	-0.09	-0.12	-0.21
S_CV12_16_W.P.I.	-0.5	-0.37	-0.32	-0.37	-0.41	-0.51	-0.38	-0.19	0.3	0.09	-0.54	0.4	0.33	-0.17	0.39	0.46	0.26	0.5	0.41	0.06	-0.48	-0.14	-0.37	-0.14	0.06	0.37	0.5	0.5	0.68	0.59	0.64	0.1	-0.57	0.15	0.16	-0.56	-0.5	-0.54	0.25	0.16	0.26	0.18	-0.52	-0.52	0.09	-0.65	-0.7	0.57	0.3	0.03	-0.42	0.61	0.56	-0.55	-0.29	-0.56	0.47	0.36	-0.3	-0.69	0.3	-0.34	-0.48	-0.54	-0.5	-0.65	-0.66	-0.33	-0.54	-0.18	0.34	0.46	-0.26	-0.33	-0.51	-0.36	0.48	0.27	0.09	-0.47	-0.28	-0.48	-0.42	-0.36	-0.15	0.15	0.4	0.55	0.52	0.13	0.31	0.08	-0.22	-0.23	0.27	0.2	-0.48	-0.42	-0.6	0.17	0.08	-0.22	0.48	0.69	0.7	0.7	-0.15	-0.26	-0.31	-0.54	0.11	0.56	0.26	0.58	-0.42	-0.57	-0.09	0.12	0.44	-0.15	-0.19	-0.29	-0.33	-0.04	0.06	-0.12	0.24	0.51	-0.34	-0.24	-0.35	0.13	0.29	0.22	0.28	-0.61	-0.21	-0.16	-0.41	-0.77	0.28	-0.44	0.49	0.5	0.49	0.61	-0.73	0.22	0.45	-0.05	0.44	-0.03	0.16	-0.53	-0.27	-0.35	0.12	-0.41	-0.44	-0.18	0.22	-0.02	0.01	0.13	0.65	0.42	0.66	-0.67	-0.13	0.29	-0.01	-0.24	-0.17	0.75	-0.31	-0.39	-0.34	0.48	0.38	-0.38	-0.09	-0.41	0.46	0.53	-0.14	-0.04	-0.07	0.49	0.58	0.62	0.04	0.11	-0.52	-0.11	0.32	-0.51	0.1	0.06	-0.43	0.56	0.55	0.01	0.56	-0.13	0.26	0.68	0.56	0.37	0.07	-0.06	0.38	-0.44	0.34	0.43	-0.04	-0.37	0.57	0.13	-0.11	-0.58	-0.33	0.62	0.47	-0.46	-0.3	-0.54	0.43	0.48	-0.11	0.23	0.14	0.28	0.59	-0.28	0.52	-0.44	0.38	0.48	-0.59	-0.64	-0.14	-0.44	-0.59	-0.43	0.28	0.53	0.14	-0.37	-0.62	-0.03	0.4	0.44	0.03	-0.32	-0.21	-0.17
S_CV13_16_W.P.I.	-0.04	0.03	0.59	0.1	0.06	0.45	-0.37	-0.34	-0.26	-0.5	-0.42	-0.18	-0.43	-0.32	-0.42	-0.08	-0.05	-0.46	-0.47	-0.59	-0.54	-0.35	-0.13	-0.36	-0.18	-0.23	-0.27	-0.21	-0.6	-0.42	0.2	-0.32	-0.09	-0.16	0.07	-0.44	-0.5	-0.46	0.3	-0.71	0.47	-0.53	-0.61	-0.27	-0.14	-0.25	-0.35	-0.18	0.21	-0.53	-0.05	-0.21	-0.23	-0.23	-0.49	-0.45	-0.31	-0.48	0.09	-0.52	-0.21	-0.76	-0.44	-0.38	-0.45	-0.27	-0.47	-0.51	-0.17	-0.21	-0.72	-0.68	-0.62	-0.24	-0.62	-0.26	0.15	-0.63	-0.49	-0.62	0.18	-0.31	-0.65	-0.49	-0.3	-0.44	-0.39	0.26	0.06	-0.16	-0.32	-0.11	-0.39	0.24	-0.17	-0.58	-0.39	-0.38	-0.68	-0.29	-0.31	-0.42	0.07	-0.64	-0.55	-0.45	0.26	0.52	-0.29	-0.54	-0.2	-0.57	-0.61	0.34	-0.26	-0.43	0.2	-0.5	-0.12	0.02	-0.08	-0.52	-0.28	0.17	-0.68	-0.01	-0.67	-0.67	-0.37	0.05	0.06	0.46	-0.47	-0.13	-0.58	0.34	-0.4	-0.5	-0.52	-0.18	-0.01	-0.41	-0.03	-0.32	0.26	0.31	0.08	-0.3	0.33	-0.52	-0.65	-0.31	0.04	-0.12	-0.1	-0.05	-0.23	-0.49	-0.6	-0.34	-0.04	0.09	-0.18	0.63	-0.61	-0.15	-0.6	-0.42	0.23	-0.17	0.29	0.02	-0.34	0	-0.57	-0.26	0.28	0.45	0.09	-0.05	-0.1	-0.45	0.33	-0.59	0.04	-0.26	-0.46	-0.26	-0.44	-0.53	-0.59	-0.11	-0.63	-0.13	0.05	-0.57	-0.35	-0.18	0.17	0.11	-0.2	0.3	-0.09	0.21	0.03	0.13	0.14	-0.23	0.46	0.12	0.55	0.08	-0.39	-0.16	0.22	-0.13	0.13	0.2	0.5	-0.6	-0.24	0.32	-0.07	-0.48	0.07	0.01	-0.13	-0.15	-0.15	-0.13	0.07	0.42	0.2	0.08	0.36	0.13	0.39	-0.03	0.03	0.25	0.16	0.12	0.6	0.04	-0.08	-0.59	0.26	-0.15	-0.43	-0.13	-0.43	-0.44	0.28	0.03	-0.07	-0.29
S_CV14_16_W.P.I.	-0.35	-0.49	-0.49	-0.28	-0.11	-0.3	0.17	0.32	0.19	0.16	0.41	0.19	0.21	0.33	0	0.04	0.17	0.18	-0.43	0.06	0.53	0.43	0.46	0.16	-0.16	0.23	-0.46	-0.51	-0.2	-0.27	-0.59	-0.08	0.35	0.02	0.06	0.39	0.14	0.35	-0.33	0.48	-0.68	0.14	0.04	-0.05	-0.08	-0.08	-0.21	-0.44	-0.41	0.36	0.37	0.38	0.44	0.2	0.09	0.49	0.42	0.23	0.73	0.27	-0.06	-0.41	-0.04	0	-0.4	-0.09	-0.17	-0.27	0.59	-0.24	0.25	0.15	-0.38	0.28	-0.15	0.36	0.44	0.34	-0.52	0.61	-0.34	-0.14	0.39	0.04	-0.07	-0.22	0.32	0.79	0.78	0.72	0.75	0.55	0.38	0.45	-0.38	-0.31	0.34	0.34	0.05	0.34	0.48	0.04	0.31	0.05	0.15	-0.46	0.14	0.56	-0.04	0.04	-0.64	0.21	0.36	0.84	0.48	0.26	0.56	0.19	0.29	-0.18	-0.03	0.21	-0.55	0.75	-0.33	-0.55	-0.17	0.18	0.23	-0.25	-0.46	-0.16	0.27	0.39	0.25	0.19	-0.2	0.51	0.6	0.05	0.51	-0.31	0.44	0.12	0.34	-0.07	-0.05	-0.17	-0.27	0.41	0.38	0.39	0.37	0.48	0.37	-0.2	-0.4	0.35	0.51	0.41	-0.34	0.38	0.39	-0.47	-0.16	0.22	0.23	-0.01	-0.09	-0.55	0.43	-0.66	-0.45	0.62	0.57	-0.08	-0.89	0.07	0.65	0.09	0	0.35	0.5	-0.14	-0.38	-0.25	0.17	0.72	0.56	-0.01	-0.42	0.11	0.1	-0.21	-0.41	-0.13	0.3	0.21	0.35	0.51	0.49	0.23	0.38	-0.21	0.29	0.48	0.04	-0.2	-0.58	0	0.17	-0.25	-0.07	0.12	0.77	-0.38	0.54	0.7	-0.04	0.68	-0.38	0.48	0.25	-0.27	0.75	0.71	0.46	-0.15	-0.56	-0.18	0.68	0.56	0.19	0.66	0.44	0.22	0.45	0.53	0.56	0.46	-0.22	0.7	-0.11	0.54	-0.26	0.25	0.47	-0.25	0.19	0.29	0.08	-0.06	0.68	-0.24	0.32	-0.18
S_CV15_16_W.P.I.	0.33	0.28	0.46	-0.17	-0.04	0.07	0.08	-0.1	-0.06	-0.06	0.26	0.05	-0.39	-0.14	-0.26	0.13	-0.21	-0.15	-0.21	-0.47	0.16	-0.31	0.03	-0.06	-0.52	0.09	-0.53	-0.59	0.08	-0.45	-0.63	-0.14	-0.34	-0.31	-0.17	-0.02	-0.03	-0.06	-0.5	0.19	-0.59	-0.43	-0.04	0.04	0.26	0.46	0.48	-0.39	-0.65	0.44	0.24	0.3	0.35	0.02	0.41	0.19	0.24	0.41	-0.06	0.66	0.09	0.35	-0.64	-0.61	-0.66	-0.63	-0.65	-0.54	-0.44	-0.31	0.27	0.45	-0.61	-0.01	-0.1	0.1	0.09	0.39	-0.26	-0.03	0.25	-0.21	-0.07	-0.22	-0.52	-0.57	-0.1	0.86	0.83	0.67	0.82	0.5	-0.23	0.07	0.17	-0.55	0.38	0.3	-0.29	0.6	0.58	-0.27	0.25	0.36	0.69	0.17	0.13	0.42	-0.54	-0.19	-0.67	0.65	0.4	0.84	0.24	0.05	0.24	0.43	0.35	0.12	0	-0.17	0.33	0.61	-0.37	0.33	-0.17	0.49	-0.33	0.14	0.19	0.19	0.27	-0.11	-0.27	0.14	0.39	0.33	0.35	0.45	0.48	-0.66	0.68	0.04	0.59	0.55	0.19	-0.27	0.49	0.51	0.58	0.55	0.5	-0.01	0.24	0.31	-0.5	0.11	0.14	0.38	0.28	0.39	-0.51	-0.24	0.58	0.69	0.1	0.44	-0.16	0.34	0.54	0.36	0.38	0.53	-0.12	-0.08	0.35	0.46	0.28	0.08	-0.19	0.35	0.59	0.56	0.62	0.26	0.03	0.73	0.55	-0.03	0.23	-0.28	-0.02	0.21	0.31	-0.19	0.4	-0.65	0.16	0.38	-0.56	0.52	-0.45	0.1	0.67	0.37	0.18	-0.01	0.42	-0.04	0.34	0.35	-0.22	-0.23	0.72	0.17	-0.34	-0.16	0.66	0.26	0.28	-0.27	0.69	-0.47	-0.64	-0.69	-0.53	-0.29	0.31	-0.52	0.09	0.09	0	-0.53	0.01	-0.76	0.09	0.5	-0.66	-0.12	0.16	-0.6	-0.61	-0.26	-0.59	0.43	0.57	0.04	-0.02	0.03	-0.28	-0.52	0.62	0.49	-0.06	0.47
S_CV19_16_W.P.I.	0.65	0.71	0.72	0.68	0.31	0.69	0.29	0.12	0.26	0.5	0.17	-0.18	0.15	0.21	0.57	-0.07	0.42	0.27	0.11	0.03	0.17	0.05	0.11	-0.28	-0.32	0.35	-0.25	-0.29	-0.35	-0.14	-0.34	0.58	0.24	0.02	0.16	-0.12	-0.05	-0.3	-0.21	0.3	-0.39	0.35	-0.19	0.64	0.57	0.55	0.5	-0.11	0.03	0.58	-0.11	-0.47	-0.33	0.24	0.59	-0.27	0.21	0.42	0.13	0.57	0.55	0.49	-0.07	-0.09	-0.26	-0.2	-0.17	0.08	-0.12	0.5	0.43	0	0.15	-0.17	-0.4	0.33	-0.46	0.29	-0.27	0.35	0.68	-0.09	0.44	0.21	-0.31	-0.25	0.46	-0.45	-0.26	-0.07	-0.36	0.08	0.17	-0.09	0.67	-0.07	-0.18	-0.26	0.31	-0.05	0.11	0.27	-0.51	-0.51	-0.44	-0.4	-0.08	-0.09	0.19	0.23	-0.1	0.48	0.66	-0.52	0.16	0.14	0.32	0.51	-0.24	0.57	0.59	0.39	0.63	0.01	-0.05	0.64	0.25	0.15	0.01	0.27	0.25	0.39	0.69	0.39	-0.03	0.17	0.66	-0.36	-0.37	0.45	0.06	0.04	-0.63	0.06	-0.49	-0.68	0.48	0.09	0.69	0.18	0.32	0.48	0.49	-0.09	-0.25	0.36	-0.29	-0.24	-0.19	0.28	0.77	0.04	-0.16	-0.08	0.46	-0.72	-0.39	0.06	0.62	0.65	0.41	0.63	0.55	-0.54	-0.02	0.31	0.57	-0.56	-0.69	0.6	0.65	0.03	-0.61	0.45	0.62	0.51	0.14	-0.26	-0.15	-0.45	0.59	0.16	0.4	0.68	0.16	-0.16	0.27	-0.08	0.22	-0.48	-0.47	0.79	0.37	0.57	0.27	-0.43	0.26	-0.07	0.76	0.65	-0.28	0.8	0.58	0.59	-0.31	0.71	-0.61	-0.57	0.51	-0.37	0.7	-0.18	-0.66	-0.11	-0.7	-0.58	-0.29	-0.53	0.79	0.44	-0.4	-0.56	-0.54	-0.6	-0.52	-0.55	-0.35	-0.62	-0.57	0.64	0.08	-0.62	0.52	-0.62	-0.31	-0.31	0.22	0.34	-0.03	0.4	0.05	-0.09	0.16	0.35	0.38	0.3
S_CV20_16_W.P.I.	-0.01	-0.3	0.1	-0.07	0.15	0.33	-0.36	-0.23	-0.38	-0.52	0.38	-0.2	-0.53	-0.17	-0.51	-0.17	-0.28	-0.51	0.06	0.02	-0.31	-0.38	-0.05	-0.23	-0.05	-0.32	-0.2	-0.35	-0.29	-0.37	0.03	-0.22	-0.06	-0.43	-0.03	-0.04	-0.07	-0.45	-0.03	-0.1	0.16	-0.12	-0.35	-0.27	-0.38	-0.56	-0.5	-0.04	0.09	-0.46	-0.58	0.15	0.21	-0.48	-0.29	0.14	-0.12	-0.06	0.01	0.09	-0.55	-0.52	-0.55	-0.59	-0.6	-0.49	-0.62	-0.76	0.35	-0.77	-0.37	0.03	-0.29	-0.17	-0.44	-0.45	0.18	-0.41	-0.48	0.04	0.47	-0.56	-0.41	-0.47	-0.26	-0.46	-0.37	-0.47	-0.56	-0.48	-0.55	-0.37	-0.27	-0.24	-0.6	-0.6	0.34	-0.56	-0.14	-0.32	-0.37	0.02	-0.09	-0.05	-0.21	-0.25	-0.03	-0.39	-0.51	-0.41	-0.38	0.39	0.49	-0.49	0.18	-0.06	-0.25	0.47	0.06	-0.32	-0.24	-0.49	0.21	-0.09	-0.5	-0.22	-0.26	-0.09	0.08	-0.23	-0.52	0.56	-0.12	0.12	-0.68	0.11	-0.11	-0.3	-0.16	-0.36	-0.25	-0.6	0.46	-0.2	0.45	0.4	-0.52	-0.4	0.3	0.5	0.61	-0.08	-0.21	-0.22	0.48	0.3	-0.3	-0.23	0.13	0.3	0.2	-0.11	-0.32	0.11	0.49	0.36	-0.49	-0.52	-0.61	-0.68	-0.28	0.29	0.34	0.72	0.16	-0.07	0.02	0.5	0.56	-0.26	-0.44	-0.12	0.39	0.56	-0.33	-0.37	0.03	-0.59	-0.64	-0.5	-0.49	-0.57	-0.55	-0.53	-0.53	-0.41	0.24	-0.33	-0.01	0.45	-0.08	-0.35	0.1	-0.41	0.43	0.51	0.11	0.19	0.37	0.02	0.4	-0.03	-0.79	-0.71	-0.33	-0.62	0.47	0.5	0.2	-0.06	-0.42	0.35	0.54	-0.52	0.08	0.43	0.19	-0.09	-0.4	0.46	0.71	0.54	0.35	0.57	0.32	-0.32	0.24	0.49	-0.14	-0.14	0.04	0.56	0.02	0.46	-0.16	-0.14	-0.32	0.06	0.03	0.1	-0.2	0.27	-0.3	-0.08	-0.03	0.31
S_CV21_16_W.P.I.	-0.06	-0.07	0.27	-0.32	-0.41	-0.01	-0.4	-0.48	-0.36	-0.54	-0.59	0.1	-0.32	-0.23	-0.15	-0.34	-0.46	-0.42	-0.45	-0.55	-0.59	-0.54	-0.63	-0.2	-0.13	-0.52	0.13	0.12	0.45	0.37	0.21	0.2	-0.53	-0.22	-0.22	-0.57	-0.51	-0.52	0.08	0.39	-0.54	-0.44	-0.45	-0.06	0.38	0.17	0.29	-0.43	-0.13	0.06	-0.08	-0.01	0.03	-0.62	0.16	-0.52	0.03	0.06	-0.09	0.12	-0.31	-0.48	-0.61	-0.54	-0.42	-0.58	-0.43	-0.56	-0.63	-0.58	0.03	-0.29	-0.19	-0.33	-0.18	-0.58	-0.24	0.1	-0.17	-0.19	-0.13	-0.38	0.06	-0.16	-0.37	-0.27	-0.52	0.56	0.55	0.39	0.42	0.51	-0.53	-0.42	0.21	0.14	-0.31	-0.09	-0.65	0.09	-0.33	-0.7	0.25	-0.28	-0.76	-0.15	-0.19	-0.3	-0.51	-0.4	-0.48	-0.22	-0.19	0.58	-0.03	-0.68	0.11	-0.49	-0.18	-0.02	-0.06	-0.47	-0.24	0.19	-0.12	-0.26	0.15	0.21	-0.55	0.22	0.36	0.62	0.12	0.26	0.17	-0.45	-0.13	0.04	-0.27	0.14	-0.09	-0.3	0.47	-0.02	0.32	0.15	-0.29	-0.49	-0.12	-0.49	-0.22	0.11	0.5	-0.61	-0.51	0.49	-0.29	-0.42	-0.48	-0.32	0.24	-0.32	-0.24	-0.44	-0.3	0.57	0.56	-0.48	0.08	-0.09	0.1	0.46	0.52	0.5	-0.73	-0.54	0.5	-0.03	0.16	-0.37	-0.11	-0.07	0.09	-0.24	0.21	0.45	-0.15	0.5	0.18	0.46	-0.14	-0.18	-0.35	0.3	0.15	-0.29	-0.52	-0.25	-0.68	0.33	-0.24	-0.51	0.13	-0.04	-0.29	0.63	-0.42	0.05	0.29	-0.05	0.25	0.12	-0.29	-0.2	-0.13	0.34	-0.35	-0.4	0.05	-0.58	0.02	-0.49	0.58	-0.33	-0.63	-0.59	-0.17	0.15	0.59	-0.28	-0.03	-0.14	0.21	-0.47	0.19	-0.52	-0.05	0.32	-0.43	0.56	-0.21	-0.8	-0.68	-0.43	0.09	-0.08	0.33	0.03	-0.57	-0.19	0.21	-0.02	0.16	-0.01	-0.26	-0.31
S_CV23_16_W.P.I.	-0.31	-0.57	-0.64	-0.52	-0.34	-0.41	-0.31	0.04	0.16	0.04	-0.14	0.08	0.08	0.3	-0.27	0.41	0.19	-0.2	0.02	0.41	-0.25	-0.2	-0.46	0.23	0.04	0.39	-0.25	-0.14	-0.38	0.04	-0.09	-0.36	0.08	0.28	0.39	-0.24	-0.35	-0.47	0.12	0.16	-0.01	-0.06	-0.16	-0.12	-0.28	-0.22	0.22	0.01	-0.03	-0.01	0.41	0.5	0.45	-0.36	-0.26	-0.11	-0.46	-0.28	0.54	0.04	-0.61	0.14	-0.69	-0.69	-0.52	-0.7	-0.63	-0.69	-0.19	-0.84	0.31	-0.22	0.15	-0.12	-0.32	-0.27	0.4	-0.38	-0.61	0.12	-0.58	-0.52	0.26	0.21	-0.14	-0.31	-0.13	0.72	0.72	0.69	0.71	0.72	-0.44	-0.16	-0.73	-0.35	-0.08	-0.22	-0.34	0.62	0.52	0.44	0.32	-0.51	-0.31	-0.35	-0.22	-0.21	-0.76	-0.28	0.32	0.37	0.02	0.74	0.26	-0.17	0.21	-0.07	0.52	-0.27	-0.07	-0.53	-0.55	0.31	-0.44	-0.69	0.04	0.1	-0.5	-0.25	-0.66	-0.61	0.45	0.58	-0.26	-0.43	0.08	0.09	0.26	0.01	0.04	-0.61	0.41	0.2	0.65	0.48	-0.17	-0.08	-0.24	0.35	0.17	-0.05	-0.63	-0.45	-0.61	0.27	-0.39	-0.22	0.13	0.15	-0.61	-0.14	-0.53	0.09	0.08	0.19	-0.05	-0.39	-0.15	-0.34	0	-0.56	-0.54	0.69	-0.37	-0.38	-0.77	0.4	0.63	-0.5	-0.77	0.13	0.32	-0.25	-0.34	-0.19	-0.11	0.61	0.57	-0.32	-0.37	-0.68	0.06	-0.23	0.34	-0.46	-0.23	-0.73	-0.53	0.72	-0.81	0.12	-0.78	-0.65	0.65	0.77	0.45	0.05	-0.75	-0.46	0.16	-0.66	-0.71	-0.89	0.76	-0.72	0.7	0.72	-0.3	-0.32	-0.5	0.57	0.49	-0.53	0.72	0.6	-0.69	0.19	-0.44	-0.2	0.71	0.73	0.39	0.73	0.52	0.39	0.57	0.45	0.63	0.22	0.1	0.8	-0.52	0.8	0.24	-0.38	0.15	-0.18	-0.23	-0.29	-0.62	0.11	0.39	-0.37	-0.24	-0.25
S_CV24_16_W.P.I.	-0.27	-0.27	0.03	0.07	-0.09	0.05	0.33	0.15	-0.14	0.02	0.27	-0.27	-0.04	0.2	-0.16	-0.01	-0.22	-0.24	0.21	0.23	0.42	0.12	0.19	0.32	0.06	-0.06	0.14	-0.01	-0.18	0.17	0.3	0.23	0.19	-0.05	0	0.38	0.48	0.56	0.22	0.75	0.39	-0.12	0.54	-0.11	-0.41	0.06	-0.05	0.38	0.3	-0.23	0.34	0.05	-0.29	0	0.25	0.35	0.36	0.59	-0.35	0	-0.43	0.62	-0.29	-0.48	-0.47	-0.4	-0.46	-0.21	0.31	-0.11	-0.2	-0.48	0.16	0.12	0.51	0.4	0.03	0.33	0.27	0.01	0.87	0.39	0.28	0.62	0.44	-0.14	-0.06	0.42	0.31	0.24	0.34	0.15	-0.34	-0.12	-0.01	0.33	0.52	0.34	0.42	0.41	0.31	0.45	0.11	-0.24	-0.04	-0.19	0.12	0.13	-0.45	0.56	0.47	0.69	0.77	0.47	0.03	0.57	0.25	0.75	-0.08	0.05	-0.35	-0.1	-0.11	0.33	0.26	-0.04	0.42	0.32	-0.19	-0.15	-0.54	-0.1	-0.42	0.18	-0.04	0.06	-0.09	0.44	0.46	0.09	0.35	-0.25	0.24	-0.07	0.25	0.56	-0.05	0.26	-0.31	0.76	0.86	0.03	-0.38	0.48	-0.01	-0.02	0.2	0.39	0.56	0.4	-0.24	-0.24	-0.63	0.07	0.94	0.17	-0.07	0.63	0.01	-0.29	-0.04	0.25	0.03	0.42	-0.06	0.27	0.34	0.41	0.41	-0.29	-0.14	0.11	0.27	0.86	-0.24	-0.1	0.36	0.44	0.57	0.1	0.32	0.14	0.37	0.08	-0.11	0.27	0.7	-0.69	0.03	0.51	-0.76	-0.59	-0.84	-0.27	0.1	0.16	0.66	-0.1	0	0.18	0.23	0.34	-0.5	-0.42	0.28	-0.29	0.61	0.42	0.36	-0.18	-0.31	0.64	0.51	0.36	-0.14	-0.03	-0.46	0.24	-0.13	0.53	0.2	0.33	0.57	0.14	-0.29	-0.25	0.36	0.57	-0.11	0.15	-0.05	0.44	0.01	0.2	0.28	-0.29	0.05	0.11	0.36	0.17	-0.05	0.15	0.15	0.13	0.05	0.47
S_CV25_16_W.P.I.	0.44	0.05	0.16	0.21	0.51	0.35	0.4	0.02	-0.55	-0.48	0.33	-0.62	-0.47	-0.65	-0.67	-0.52	-0.65	-0.41	-0.45	-0.59	0.69	-0.18	0.63	0.29	-0.38	-0.54	-0.37	-0.43	-0.49	-0.46	-0.51	-0.22	0.54	-0.57	-0.53	0.55	0.57	0.79	-0.06	0.34	-0.28	-0.5	0.75	0.01	-0.32	-0.4	-0.47	-0.46	-0.14	0.23	0.35	-0.53	-0.17	0.61	0.21	0.72	0.13	0.29	-0.43	0.24	0.05	0.56	0.63	0.51	0.48	0.63	0.62	0.53	0.67	0.18	-0.37	-0.56	0.2	0.37	0.67	0.57	-0.41	0.39	0.09	0.36	-0.19	0.58	0.56	0.61	0.37	0.27	-0.3	-0.07	-0.09	0.18	0.19	0.15	0.32	0.2	0.32	0.31	0.33	0.5	0.57	0.3	0.5	0.58	-0.24	-0.69	-0.71	-0.65	-0.03	-0.18	0.56	0.7	0.23	-0.32	-0.09	-0.04	-0.06	0.6	-0.19	-0.21	-0.37	-0.04	0.31	0.47	0.27	0.03	0.33	0.18	0.36	-0.14	0.56	0.01	-0.29	-0.5	-0.12	-0.46	0.35	0.67	-0.18	0.23	0.37	-0.65	0.24	0.6	-0.27	-0.4	-0.56	-0.51	-0.7	0.46	-0.29	-0.14	-0.26	0.18	0.18	0.61	0.24	0.15	0.29	0.61	0.59	0.55	0.21	-0.6	0.45	-0.4	-0.3	0.01	-0.13	0.73	0.32	-0.14	0.45	0.51	0.47	-0.56	0.52	0.6	0.2	-0.45	-0.01	0.09	0.26	-0.16	-0.36	-0.07	-0.04	-0.28	0.35	-0.01	-0.01	-0.64	0.36	0.21	0.52	0.5	0.28	0.7	0.22	0.35	0.65	-0.5	0.59	-0.61	0.62	-0.06	-0.13	-0.51	-0.68	-0.44	-0.47	-0.12	-0.14	-0.38	0.46	0.03	-0.22	-0.42	-0.59	-0.51	0.23	0.53	0.01	-0.57	-0.09	0.57	0.07	-0.35	0.49	-0.24	0.55	0.32	-0.46	-0.41	-0.33	-0.4	-0.63	-0.16	-0.66	0.12	-0.57	-0.61	-0.21	0.04	-0.5	-0.51	-0.03	-0.43	0.11	-0.1	0.56	0.23	-0.35	0.19	0.17	0.14	0.26	0.33
S_CV26_16_W.P.I.	-0.05	-0.13	0.21	-0.42	0.02	-0.4	-0.3	0.31	0.32	0.28	0.5	-0.04	0.38	0.38	0.42	0.01	0.22	0.44	0.56	0.58	0.22	0.46	0.34	0.14	-0.05	0.42	-0.02	-0.34	0.14	0.14	-0.25	0.2	-0.21	0.19	0.48	0.34	-0.01	0.02	-0.2	-0.09	-0.66	0.31	0.16	-0.15	-0.05	-0.25	0.43	-0.44	-0.2	-0.25	-0.3	0.51	0.52	0	0.13	0.56	-0.07	0.21	0.54	0.01	-0.52	-0.2	-0.67	-0.68	-0.68	-0.69	-0.7	-0.65	0.34	-0.7	0	0.17	0.32	0.16	0.04	0.11	0.02	-0.03	-0.44	0.3	0.25	-0.36	0.06	-0.09	-0.29	-0.02	0.41	0.06	-0.06	0.15	0.1	-0.43	-0.06	-0.03	-0.42	-0.24	0.36	-0.35	0.08	0.19	-0.25	-0.09	-0.22	-0.16	0.35	-0.22	-0.15	-0.25	-0.64	0.06	-0.56	0.08	-0.42	-0.03	0.28	0.34	-0.01	-0.36	0.41	-0.18	-0.09	-0.41	-0.16	-0.19	-0.02	-0.48	0.2	0.26	-0.1	-0.07	-0.68	-0.01	-0.43	-0.24	-0.14	0.59	-0.38	0.4	0.32	0.25	-0.22	-0.62	0.47	0.05	0.06	0.18	0.2	-0.28	-0.35	0.35	0.09	-0.14	-0.38	0.28	0.04	-0.09	-0.39	0.24	0.27	-0.2	-0.21	-0.15	-0.42	-0.46	-0.42	0.18	0.22	-0.02	-0.2	-0.37	-0.21	-0.32	-0.6	0.69	0.51	-0.08	-0.62	0.17	0.58	-0.43	-0.61	0.26	0.32	-0.39	-0.1	-0.17	0.62	0.28	0.59	0.17	-0.05	-0.5	-0.46	-0.5	-0.25	-0.09	0.04	-0.58	0.02	0.4	-0.54	-0.56	-0.7	-0.34	-0.34	0.64	-0.36	-0.03	0.23	-0.35	0.38	-0.64	-0.74	-0.75	0.45	-0.42	0.51	0.67	0.45	0.32	-0.4	0.03	0.51	-0.51	0.59	0.65	-0.56	-0.33	-0.43	0.4	0.78	0.67	0.04	0.66	0.29	0.28	0.07	0.62	0.48	-0.07	0.09	0.57	0.15	0.71	0.16	0.18	-0.05	0.44	0.34	0.02	-0.09	0.48	0.14	0.32	0.09	0.25
S_CV28_16_W.P.I.	0.59	0.11	0.27	0.24	0.41	0.15	0.15	0.23	-0.33	-0.1	0.49	-0.55	-0.23	-0.09	-0.29	-0.45	-0.53	0.32	-0.29	-0.43	0.6	0.56	0.5	0.17	-0.39	-0.34	-0.51	-0.54	-0.08	-0.31	-0.65	-0.22	0.14	-0.5	-0.36	0.58	0.58	0.7	-0.51	0.43	-0.66	-0.56	0.63	0.3	0.47	0.25	0.15	-0.68	-0.56	0.51	-0.43	-0.09	0.08	0.68	0.06	0.76	-0.23	-0.07	0.08	-0.01	-0.53	0.31	0.51	0.52	0.28	0.43	0.41	0.12	0.49	-0.47	0.33	0.31	0.1	0.31	0.7	0.35	-0.48	0.43	-0.19	0.6	0.74	0.63	0.13	0.16	0.04	0.09	0.03	-0.7	-0.72	-0.49	-0.65	-0.64	0.16	0.19	-0.44	-0.06	0.44	0.5	0.71	-0.39	-0.07	0.39	-0.47	0.23	0.68	-0.09	-0.48	-0.55	0.33	0.66	-0.54	0.06	0.39	-0.71	0.35	0.71	-0.57	0.49	-0.14	-0.06	0.41	-0.17	0.29	-0.55	0.17	-0.44	0.23	0.02	0.41	-0.03	-0.17	-0.25	-0.12	-0.14	-0.08	0.68	0.06	0.49	0.5	0.38	0.06	0.32	0.25	-0.33	-0.65	-0.4	0.28	0.01	0.12	0.41	0.61	0.3	-0.48	0.54	0.52	-0.36	-0.06	0.58	0.56	0.11	0.36	-0.39	-0.09	-0.33	0.58	0.12	-0.4	0.64	0.34	0.3	-0.42	0.36	0.25	-0.16	0.47	0.53	0.12	-0.56	0.49	-0.07	-0.39	0.57	0.3	0.68	0.37	0.51	0.55	-0.64	-0.6	-0.19	0.54	-0.55	0.29	0.3	-0.38	0.8	0.47	-0.17	0.38	-0.5	-0.62	0.08	-0.39	0.25	-0.49	-0.59	-0.74	-0.26	0.64	-0.12	-0.55	0.39	-0.65	-0.81	0.17	0.09	-0.63	-0.56	0.3	0.33	0.38	-0.69	0.25	0.59	-0.19	-0.05	-0.59	-0.39	0.42	0.44	-0.43	-0.37	-0.55	-0.29	-0.22	0.46	-0.56	0.35	0.06	0.05	0.11	-0.58	0.05	-0.48	-0.53	0.41	-0.44	-0.06	0.61	0.01	-0.45	-0.36	-0.19	-0.21	0.06	0.41
S_CV29_16_W.P.I.	0.39	0.56	0.66	0.61	0.05	0.67	-0.27	-0.43	-0.27	-0.32	-0.56	-0.3	-0.27	-0.57	-0.19	-0.09	-0.25	-0.31	-0.28	-0.42	-0.58	-0.42	-0.57	-0.44	-0.08	-0.16	0.38	0.36	0.29	0.11	0.58	-0.44	-0.27	0.04	-0.21	-0.46	-0.39	-0.33	-0.08	-0.66	0.6	-0.46	-0.55	-0.16	0.57	0.24	-0.3	0.61	0.34	-0.36	0.05	-0.27	-0.04	-0.75	-0.46	-0.34	0.22	0.11	-0.1	-0.38	0.07	-0.26	-0.5	-0.52	-0.49	-0.45	-0.52	-0.57	-0.67	0.29	-0.64	-0.21	0.15	-0.21	-0.31	-0.37	-0.35	-0.49	-0.16	-0.61	0.65	-0.18	-0.67	-0.49	0	-0.17	-0.23	-0.21	-0.26	-0.25	-0.46	-0.2	-0.51	-0.04	0.45	-0.37	-0.58	-0.48	-0.6	0.33	-0.54	0.1	-0.05	0.46	0.21	0.51	0.32	0.57	-0.64	-0.47	0.21	-0.39	-0.79	-0.14	-0.59	-0.51	-0.32	-0.51	-0.38	0.46	0.3	-0.27	0.23	-0.14	0.02	0.38	-0.68	-0.6	-0.63	0.24	0.52	0.6	-0.06	-0.62	-0.3	0.08	-0.43	-0.56	-0.66	-0.06	0.44	-0.65	-0.39	-0.28	0.05	-0.08	0.17	0.13	0.47	-0.57	-0.72	0.2	0.41	-0.46	-0.23	-0.47	-0.07	-0.42	-0.44	-0.3	0.62	0.19	-0.54	0.41	-0.65	-0.42	-0.25	-0.51	0.21	0.53	0.1	0.61	0.6	0.13	-0.48	-0.23	0.71	0.04	0.15	0.23	0.06	-0.7	0.27	-0.69	0.64	0.43	-0.34	-0.35	-0.45	0.2	0.63	0.17	-0.61	0.43	-0.11	-0.41	-0.53	-0.64	-0.1	0.05	-0.7	-0.27	-0.65	0.29	0.23	0.3	0.07	-0.11	0.81	0.6	0.41	0.41	0.38	0.25	-0.68	0.48	-0.03	-0.38	0.78	-0.39	0.4	-0.02	-0.35	-0.44	0.05	-0.32	-0.66	0.17	0.67	0.7	-0.34	-0.32	0.47	-0.56	-0.2	0.04	0.26	-0.04	0.05	-0.05	-0.1	0.02	0.78	0.13	0.2	0.2	0.22	0.09	-0.44	-0.17	0.05	0.51	0.26	0.41	-0.23	-0.25
S_CV30_16_W.P.I.	0.64	0.66	0.71	0.71	0.14	0.73	-0.06	-0.21	0.24	0.36	-0.61	0	0.08	0.12	0.12	0.02	0.36	0.09	-0.08	-0.17	-0.48	-0.04	-0.43	-0.33	-0.16	0.21	-0.11	-0.02	-0.64	-0.5	0.16	-0.05	0.01	0.2	0.13	-0.45	-0.23	-0.49	0.43	-0.57	0.55	0.3	-0.45	0.4	0.51	0.5	0.51	0.25	0.36	0.42	0.4	-0.23	0	-0.37	-0.26	-0.28	0.29	-0.25	-0.41	0	0.77	-0.2	-0.04	-0.05	-0.27	0.04	-0.13	0.13	-0.49	0.71	0.01	-0.27	-0.14	-0.2	-0.19	-0.26	0.18	-0.6	-0.36	-0.4	0.73	-0.19	-0.47	-0.36	0.05	-0.51	0.19	0.29	0.32	0.13	0.04	0.29	0.18	-0.2	0.69	-0.45	-0.63	-0.37	-0.19	0.21	0.32	0.19	0.07	-0.6	-0.29	-0.41	0.19	-0.04	0.1	-0.21	0.43	-0.64	-0.83	0.2	-0.48	-0.19	-0.01	-0.58	0.08	0.53	0.41	0.46	0.53	0.22	-0.44	0.72	-0.39	-0.39	0.04	0.32	0.51	0.68	0.22	-0.19	-0.26	-0.17	0.6	-0.56	-0.49	0.17	-0.15	0	-0.53	-0.07	-0.54	-0.6	0.46	-0.22	0.65	-0.7	-0.74	0.06	0.74	-0.55	-0.19	-0.04	-0.03	-0.39	-0.5	-0.48	0.74	0.37	0.2	0.3	-0.67	-0.66	-0.63	-0.17	0.5	0.51	0.09	0.65	0.59	-0.39	-0.45	-0.48	0.71	-0.37	-0.25	0.48	0.7	-0.38	-0.31	-0.68	0.62	0.62	-0.39	0.38	0.22	-0.62	0.4	0.28	-0.13	0.42	0.53	-0.01	-0.37	0.22	-0.01	-0.61	0.43	0.66	0.62	0.61	0.36	-0.23	-0.4	0.09	0.65	0.45	-0.32	0.76	0.84	0.89	-0.56	0.86	-0.44	-0.55	0.55	-0.58	0.76	-0.34	-0.62	-0.03	-0.45	-0.49	0.58	-0.2	0.75	0.66	-0.62	-0.56	-0.39	-0.35	-0.4	-0.04	-0.23	-0.36	-0.2	0.21	0.48	-0.14	0.55	-0.42	0.11	-0.39	0.37	0.04	-0.42	0.06	0.03	0.04	-0.06	0.56	-0.12	-0.02
S_CV31_16_W.P.I.	-0.38	-0.64	-0.57	-0.59	-0.56	-0.68	-0.2	-0.29	-0.39	-0.37	-0.4	-0.22	-0.11	-0.37	-0.53	-0.17	-0.19	-0.49	-0.27	-0.37	-0.49	-0.51	-0.58	0.13	0.47	-0.37	0.54	0.53	0.27	0.5	0.64	-0.45	0.1	-0.37	-0.21	-0.2	-0.25	0.23	0.43	0.04	0.68	-0.48	0.26	-0.07	-0.02	-0.44	0.18	0.57	0.66	-0.22	0.31	0.02	0.15	-0.08	-0.4	-0.14	-0.39	-0.37	-0.15	-0.41	-0.59	0.41	-0.17	-0.31	-0.14	0.03	0.01	-0.37	-0.47	-0.76	-0.18	-0.27	0.16	-0.12	0.63	0.03	0.25	0.16	-0.03	-0.38	0.31	-0.3	0.04	0.34	0.49	0.32	-0.24	-0.33	-0.39	-0.39	-0.59	0.45	-0.31	-0.49	-0.66	0.25	-0.02	-0.11	0.18	0.07	-0.14	0.09	0.29	0.09	-0.61	-0.12	0.36	-0.17	-0.37	0.39	0.55	-0.06	0.12	-0.11	-0.24	-0.01	-0.37	-0.26	-0.03	-0.53	0.14	-0.48	-0.69	-0.09	0.07	-0.63	0.27	-0.16	-0.15	-0.21	-0.65	-0.73	-0.56	-0.22	0.27	0.01	-0.42	0.19	0.16	-0.03	0.16	-0.36	0.36	-0.32	0.23	0.28	0.2	-0.05	-0.65	-0.31	0.14	-0.39	-0.55	-0.18	-0.36	-0.01	0.54	-0.08	-0.25	0.03	-0.49	-0.29	-0.36	0.2	0.39	0.11	-0.23	0.68	-0.46	-0.39	-0.55	-0.01	0.19	0.51	-0.43	-0.43	-0.23	0.17	0.61	-0.65	-0.56	-0.01	0.47	-0.05	0.23	0	-0.36	-0.51	-0.47	0.27	0.06	-0.46	-0.02	-0.48	-0.64	0.47	0.15	-0.37	-0.47	0.37	-0.53	-0.56	-0.52	-0.12	-0.47	0.56	0.48	0.21	-0.14	-0.43	0.11	-0.3	-0.74	-0.65	-0.34	-0.65	0.59	0.54	-0.29	-0.64	-0.19	0.52	0.38	0.42	0.56	0.39	-0.33	0.63	-0.56	-0.29	0.61	0.57	0.21	0.5	-0.02	0.4	0.48	0.47	0.19	-0.29	-0.42	0.81	-0.54	0.63	0.64	-0.26	-0.13	-0.35	-0.16	-0.29	-0.5	0.51	0.02	0	-0.44	-0.04
S_CV32_16_W.P.I.	-0.1	0.42	0.31	0.18	0.1	0.17	0.1	0.03	-0.26	0.02	0.2	-0.4	0	-0.43	-0.31	-0.34	-0.37	-0.17	-0.1	-0.01	0.07	-0.24	0.45	0.12	-0.35	-0.12	-0.53	-0.5	-0.56	-0.35	-0.67	0.31	-0.08	-0.03	-0.11	0.34	0.35	0.51	-0.37	0.23	-0.68	-0.55	0.46	-0.08	-0.05	0.11	-0.37	-0.65	-0.37	0.15	0.17	-0.23	-0.04	0.45	0.43	0.08	0.09	0.22	0.15	-0.1	0.52	0.41	0.15	0.22	-0.11	0.21	0.42	0.45	-0.11	0.64	0.16	-0.27	-0.1	0.07	0.27	-0.05	-0.51	0.39	-0.37	0.31	0.02	0.53	0.3	0.26	-0.41	0.02	0.19	0.73	0.71	0.68	0.75	0.41	0.4	0.48	0.63	-0.24	0.44	0.43	0.52	0.42	0.69	0.27	0.05	-0.34	-0.27	-0.62	0.08	0.12	0.34	0.45	-0.59	0.15	0.43	0.77	0.29	0.55	0.41	0.45	-0.2	0.23	-0.39	0.56	0.38	0.44	-0.31	0.62	-0.23	-0.28	0.21	-0.19	-0.13	0.82	0.23	0.13	0.3	0.29	0.6	0.08	0.44	-0.12	0.31	0.3	0.09	-0.1	-0.62	-0.29	0.05	-0.34	0.49	0.15	0.26	-0.18	0.1	0.13	0.51	-0.57	-0.37	0.27	0.28	-0.01	0.49	0.24	-0.09	-0.41	0.14	-0.33	-0.29	0.73	-0.1	-0.64	-0.01	-0.38	-0.14	-0.24	-0.02	-0.48	-0.22	-0.24	0.32	0.6	0.58	0.19	0.37	0.22	-0.44	-0.59	-0.27	0.71	0.81	-0.54	-0.41	0.57	0.17	-0.1	0.02	0.66	0.44	0.34	0.44	-0.38	0.34	0.39	0.5	0.4	0.61	-0.14	-0.5	0.2	0.2	-0.05	-0.22	0.34	0.82	0.74	0.2	0.46	-0.23	0.02	0.53	-0.23	0.18	-0.41	0.18	0.45	-0.5	-0.51	-0.15	-0.5	0.48	-0.6	-0.45	0.16	-0.34	-0.24	-0.12	0.24	-0.43	-0.08	-0.38	0.14	-0.01	-0.45	0.4	-0.37	-0.35	-0.24	0.41	0.15	0.37	0.21	0.19	-0.32	0.49	0.14	0.14	0.53
S_CV33_16_W.P.I.	0.3	-0.15	0.33	0.02	0.07	0.5	-0.2	-0.23	-0.28	0.05	-0.26	-0.27	-0.1	-0.34	-0.44	-0.33	0.12	-0.28	-0.44	-0.32	-0.59	-0.3	-0.49	-0.07	-0.32	-0.34	-0.4	-0.29	-0.7	-0.53	-0.37	-0.23	0.21	-0.02	-0.06	-0.16	-0.38	0.17	0.01	-0.13	0.18	-0.43	0.07	0	-0.05	0.15	0.24	-0.38	0.22	-0.28	0.15	-0.08	-0.08	-0.11	-0.17	0.28	-0.53	-0.25	-0.4	-0.09	-0.6	-0.52	-0.61	-0.67	-0.6	-0.52	-0.59	-0.76	-0.45	-0.78	-0.22	-0.28	-0.03	-0.07	0.3	0.03	0.12	-0.54	-0.51	-0.21	0.67	0.01	-0.19	-0.06	-0.16	-0.53	-0.13	0.7	0.65	0.5	0.66	0.45	-0.15	-0.26	-0.51	-0.36	0.04	-0.16	0.13	0.36	0.45	0.47	-0.06	-0.52	-0.06	-0.51	0.07	-0.45	-0.67	0.11	0.32	0.49	0.56	0.74	-0.3	0.15	0.19	0.42	-0.35	-0.06	-0.01	-0.42	0.01	0.61	-0.36	-0.34	-0.45	-0.42	-0.07	-0.07	-0.18	0.6	-0.24	-0.31	-0.51	-0.09	0.22	-0.46	-0.36	0.36	0.21	-0.55	0.1	-0.2	-0.26	-0.25	0.35	-0.34	0.34	0.03	0.42	-0.12	-0.34	-0.28	0.09	-0.21	-0.35	-0.17	0.1	-0.04	-0.09	0.45	-0.25	-0.1	0.54	-0.36	-0.59	0.01	-0.33	-0.39	-0.04	0.62	0.11	-0.1	-0.28	-0.2	0.62	-0.25	0.41	-0.72	-0.51	-0.41	-0.15	0.55	0.12	-0.18	-0.44	0.65	0.64	-0.63	-0.01	-0.56	0.11	-0.25	0	0.47	0.24	-0.52	-0.31	0.15	-0.25	0.05	0.24	-0.31	0.35	0.25	-0.22	-0.22	0.62	-0.25	-0.35	0.35	-0.79	-0.81	0	-0.08	-0.34	0.1	0.37	-0.46	-0.31	0.25	0.22	-0.26	-0.14	-0.03	0.09	-0.08	0.56	-0.2	0.36	-0.11	-0.19	0	-0.54	0.07	-0.32	0.19	-0.23	0.17	0.16	0.4	0.37	0.12	0.26	-0.52	0.46	-0.21	0.02	-0.29	-0.57	0.43	0.52	0.38	-0.28	0.29
S_CV34_16_W.P.I.	0.57	0.19	0.23	0.37	0.34	0.43	0.04	-0.29	-0.39	-0.36	-0.39	-0.56	-0.33	-0.49	-0.33	-0.45	-0.46	-0.22	-0.34	-0.22	-0.51	-0.56	-0.52	-0.07	0	-0.29	0.43	0.36	0.12	0.2	0.45	0.25	0.32	-0.31	-0.32	0.01	-0.09	0.19	0.48	-0.08	0.67	-0.51	0.31	0.18	0.58	0.38	0.02	0.57	0.58	-0.47	0.15	-0.4	-0.53	-0.58	-0.14	0.17	-0.26	-0.11	-0.25	-0.43	-0.31	-0.02	-0.5	-0.47	-0.53	-0.27	-0.41	-0.62	-0.09	-0.39	-0.49	0.13	0.16	0.11	0.53	0.12	-0.32	-0.21	0.16	0.39	0.48	0.16	-0.28	0.32	0.17	0.18	-0.2	-0.38	-0.39	-0.32	-0.36	-0.02	-0.35	-0.37	-0.08	-0.13	-0.07	-0.23	-0.26	0.02	-0.24	0.41	-0.28	0.34	0.07	0.27	0.43	-0.39	-0.64	0.47	0.8	-0.18	0.15	-0.47	-0.58	-0.39	-0.11	-0.41	-0.56	0.08	0.46	-0.36	0.3	-0.25	-0.07	0.07	0.18	-0.3	-0.34	0.24	0.15	0.42	-0.59	-0.54	-0.23	0.14	-0.26	-0.41	-0.43	0.3	0.17	-0.62	-0.05	-0.3	-0.53	-0.45	0.39	-0.11	0.11	-0.54	-0.57	-0.17	-0.53	0.25	0.01	-0.06	0.31	-0.27	-0.25	-0.28	-0.13	-0.23	-0.38	0.21	-0.52	-0.48	-0.12	0.46	0.25	0.31	0.1	0.64	0.55	-0.17	-0.39	0.52	0.68	-0.08	0.26	-0.44	-0.42	-0.56	0.07	-0.58	0.47	0.41	-0.07	-0.33	-0.3	-0.01	0.71	0.03	-0.5	0	-0.17	0.12	0	-0.68	-0.36	-0.02	-0.68	0.21	-0.54	0.24	-0.04	0.14	-0.11	-0.49	0.71	-0.01	0.18	0.32	-0.44	-0.44	-0.62	0.38	0.4	0.18	0.43	-0.61	0.41	0.2	0.17	0.01	0.11	0.16	-0.59	0.56	0.66	0.7	-0.24	0.15	0.21	0.16	-0.33	0.14	-0.14	0.41	0.11	0.04	0.11	0.62	0.28	0.5	0.42	0.14	-0.04	0.09	-0.16	-0.32	-0.4	0.5	0.17	0.27	-0.48	-0.05
S_CV37_16_W.P.I.	-0.38	-0.33	0.08	-0.34	-0.28	-0.19	-0.33	-0.38	-0.37	-0.52	-0.38	-0.24	-0.16	-0.21	-0.34	-0.42	-0.23	-0.33	0.13	-0.21	-0.63	-0.63	-0.68	-0.26	0.24	-0.4	0.46	0.31	0.53	0.48	0.32	-0.48	-0.48	0	-0.27	-0.42	-0.47	-0.2	0.45	-0.24	0.48	-0.64	-0.22	0.22	0.63	0.72	0.87	0.24	0.42	-0.36	0.1	0.07	-0.33	-0.6	0.01	0	0.42	0.37	-0.32	-0.6	0.05	-0.27	-0.64	-0.59	-0.55	-0.65	-0.6	-0.66	-0.24	-0.1	-0.28	-0.19	-0.14	-0.16	0.16	-0.4	0.22	-0.19	-0.09	-0.15	-0.63	-0.53	-0.02	-0.05	-0.03	0.01	-0.36	0.14	0.09	-0.09	-0.14	0.17	-0.29	-0.16	0.15	-0.04	-0.34	-0.55	-0.5	0.26	-0.53	-0.43	-0.01	0.4	0.37	0.33	0.06	-0.48	-0.71	-0.37	0.18	0.19	-0.05	0.07	-0.51	-0.43	-0.22	-0.24	-0.41	0.08	-0.32	-0.16	0.01	0.17	-0.11	-0.14	-0.2	0.18	-0.3	-0.14	-0.24	0.16	0.08	0.13	0.38	-0.2	-0.28	-0.39	-0.48	0.58	0.03	-0.5	0.17	-0.21	0.11	0.28	0.52	-0.35	0.02	-0.19	-0.02	-0.19	0.11	-0.64	-0.27	-0.18	-0.13	-0.35	-0.3	-0.44	-0.08	0.13	-0.25	0.28	0.05	0.11	0.29	-0.3	-0.57	-0.48	-0.18	0.01	-0.08	0.42	-0.45	-0.22	0.5	-0.03	0.32	-0.22	-0.13	-0.55	-0.12	-0.04	0.2	0.28	-0.48	-0.08	-0.06	0.46	0.23	0.02	-0.53	-0.14	-0.17	-0.26	-0.22	-0.46	-0.49	0.57	0.29	-0.56	0.45	-0.38	-0.02	0.62	0.1	0.31	0.76	-0.18	0.02	-0.09	0.01	0.31	-0.5	0.44	0.28	0.29	0.28	-0.72	0.08	-0.05	0.57	-0.42	0.28	0.29	0.59	0.55	0	0.23	0.58	0.34	-0.04	0.42	-0.17	-0.01	0.08	0.28	0.32	-0.07	0.16	0.21	-0.56	0.16	0.45	0.38	-0.06	-0.44	-0.38	-0.17	0.15	0.45	0.11	-0.19	-0.28	-0.3
S_CV38_16_W.P.I.	-0.05	-0.36	-0.05	-0.15	-0.46	0.02	-0.48	-0.46	-0.2	-0.3	-0.63	-0.17	0.09	-0.04	-0.24	-0.26	-0.07	-0.34	0.27	0.23	-0.87	-0.61	-0.84	-0.32	0.42	-0.03	0.48	0.45	0.15	0.37	0.57	-0.25	-0.29	-0.08	-0.09	-0.63	-0.7	-0.57	0.58	-0.21	0.75	-0.22	-0.59	-0.53	-0.5	-0.57	-0.47	0.6	0.66	-0.2	0.31	0.22	0.28	-0.57	-0.4	-0.64	-0.32	0	-0.17	-0.41	-0.72	-0.55	-0.71	-0.77	-0.48	-0.65	-0.58	-0.72	-0.71	-0.67	-0.22	-0.42	-0.14	-0.43	-0.45	-0.58	0.19	-0.41	-0.33	-0.44	-0.03	-0.73	-0.52	-0.19	0.06	-0.28	-0.32	0.43	0.41	0.18	0.03	0.49	-0.57	-0.51	-0.47	-0.18	-0.64	-0.67	-0.62	0.18	-0.35	-0.43	-0.16	0.21	-0.54	0	0.15	-0.53	-0.74	-0.62	0.49	-0.35	-0.25	0.38	-0.6	-0.7	-0.17	-0.41	0.06	-0.27	0.12	-0.76	-0.38	0.19	-0.37	-0.66	-0.27	-0.01	-0.63	-0.13	-0.28	-0.23	-0.24	-0.14	-0.28	-0.48	0.1	-0.51	-0.57	-0.39	-0.14	-0.71	0	-0.13	0.19	-0.11	-0.02	-0.22	-0.15	-0.6	-0.27	-0.55	-0.61	-0.77	-0.59	0.1	0.01	-0.64	-0.63	-0.62	-0.13	-0.01	-0.62	0.6	-0.48	-0.52	-0.09	-0.59	0.04	-0.13	-0.42	0.25	0.1	0.01	-0.66	-0.53	0.23	0.3	0.01	-0.52	-0.64	-0.37	-0.08	-0.62	0.31	-0.31	-0.53	0.37	0.33	0.33	-0.02	-0.53	-0.31	-0.04	0.21	-0.54	-0.55	-0.8	-0.72	0.51	-0.76	0.41	-0.64	-0.55	-0.05	0.47	0.21	-0.18	0	0	-0.08	-0.23	-0.84	-0.9	-0.58	-0.1	0.45	0.47	0.18	-0.73	-0.17	0.44	0.04	-0.32	0.59	0.48	-0.64	0.75	0.59	0.7	0.59	0.25	0.28	0.59	0.3	0.46	0.41	-0.19	0.78	0.66	-0.12	0.81	0.25	0.72	0.56	-0.4	0.2	-0.52	-0.56	-0.47	-0.55	0.55	0.27	0.07	-0.48	-0.51
S_CV39_16_W.P.I.	0.39	0.46	0.71	0.49	-0.13	0.48	-0.29	-0.13	0.42	0.53	-0.57	0.45	0.33	0.29	0.29	0.21	0.46	0.43	0.57	0.16	-0.64	-0.03	-0.55	-0.36	-0.13	0.4	0.22	0.08	0.53	0.37	0.17	0.23	-0.34	0.25	0.47	-0.57	-0.64	-0.48	0.27	-0.2	-0.09	0.25	-0.63	0.46	0.65	0.75	0.62	0.23	-0.13	-0.1	0.16	0.41	0.44	-0.58	-0.03	-0.61	0.12	0.18	0.13	-0.38	-0.2	-0.44	-0.56	-0.59	-0.54	-0.55	-0.54	-0.55	-0.45	-0.61	0.12	0.22	-0.15	-0.35	-0.47	-0.32	0.34	0.03	-0.21	-0.15	0.71	-0.46	-0.38	-0.58	-0.55	-0.23	0.18	0.61	0.5	0.26	0.43	0.26	-0.16	-0.01	0.1	-0.32	-0.52	-0.19	-0.55	0.38	-0.15	-0.26	0.38	0.52	0.03	0.42	0.27	-0.02	-0.64	-0.47	-0.66	0.16	-0.49	0.62	-0.39	-0.46	-0.24	-0.38	0.34	0.46	-0.26	-0.54	0.67	0.23	-0.34	0.11	-0.15	0.04	-0.53	-0.09	-0.02	0.07	-0.14	-0.3	-0.19	-0.52	0.08	-0.34	-0.36	0.4	-0.08	-0.54	0.14	0.43	0.3	0.5	0.74	-0.43	0.5	-0.07	-0.33	-0.06	-0.56	-0.52	-0.39	-0.38	-0.32	-0.59	-0.62	-0.51	-0.04	0.25	-0.46	-0.04	-0.04	-0.43	0.38	-0.44	0.2	0.65	0.24	0.54	0.55	0.49	-0.62	-0.41	0.62	0.59	0.4	-0.13	-0.15	-0.33	0.39	-0.4	0.7	0.53	-0.51	0.67	0.69	0.46	-0.11	-0.27	-0.32	0.23	0.35	-0.57	-0.37	-0.54	-0.57	0.53	-0.11	-0.25	0.21	0.21	0.14	0.59	0.48	0.05	0.81	0.15	-0.03	0.46	-0.63	-0.65	0.13	0.1	0.58	0.58	0.56	-0.64	0.44	0.47	-0.3	-0.56	0.38	0.18	-0.07	0.25	0.56	0.49	0.28	0.58	0.18	0.42	0.07	0.19	0.43	-0.03	-0.09	0.05	0.51	0.38	0.07	0.58	0.05	0.5	0.27	0.11	-0.57	-0.18	-0.35	-0.24	-0.15	0.52	-0.39	-0.11
S_CV40_16_W.P.I.	0.62	0.64	0.71	0.53	0.08	0.63	-0.27	-0.2	0	0.07	-0.2	-0.19	0.2	0.06	0.38	0	-0.31	0.12	0.33	-0.54	-0.29	0.14	-0.4	-0.21	-0.12	0.12	-0.13	-0.2	-0.05	0.08	-0.03	0.4	-0.43	0.03	0.1	-0.34	-0.38	-0.04	-0.13	-0.09	-0.53	0.28	-0.27	0.42	0.64	0.71	0.7	-0.32	-0.05	0.27	-0.14	0.16	-0.12	-0.23	-0.09	-0.24	-0.01	0.11	0.13	-0.11	-0.27	-0.7	-0.5	-0.47	-0.5	-0.53	-0.47	-0.45	-0.52	-0.32	-0.04	-0.12	0.04	-0.25	-0.09	0.14	-0.38	-0.03	-0.3	-0.18	0.73	-0.27	-0.55	-0.53	-0.44	-0.29	-0.05	-0.17	-0.02	-0.05	-0.04	0.04	-0.32	-0.03	0.38	-0.14	-0.39	-0.16	-0.01	-0.29	-0.2	-0.35	-0.5	-0.36	-0.55	-0.23	0.02	-0.16	-0.54	-0.13	-0.5	-0.41	-0.45	0	-0.28	-0.38	0.16	-0.38	-0.06	0.43	0.29	-0.24	0.34	-0.43	-0.03	0.47	-0.27	0.26	-0.35	0.4	0.64	0.28	-0.49	-0.49	0.04	0.12	0.05	0	-0.23	0.64	-0.18	-0.48	0.35	0.02	-0.33	-0.13	0.72	-0.24	0.52	-0.34	-0.12	0.36	0.4	-0.32	-0.32	0.05	-0.27	-0.17	-0.36	-0.13	0.73	0.12	-0.57	-0.35	-0.35	0.08	-0.03	-0.09	0.38	0.6	0.03	0.74	0.59	0.1	-0.48	-0.45	0.84	-0.18	0.11	0.33	0.2	-0.09	0.08	-0.35	0.53	0.64	-0.07	-0.13	-0.16	-0.3	0.63	-0.46	-0.51	0.5	0.14	0.13	-0.25	-0.6	-0.35	-0.14	-0.7	0.2	-0.55	0.44	-0.21	0.21	-0.37	-0.19	0.77	0.3	-0.05	0.77	0.03	-0.24	-0.12	0.54	-0.02	0.06	0.56	-0.54	0.53	-0.05	-0.16	-0.38	-0.54	-0.54	-0.57	0.07	0.88	0.6	0.01	0.04	-0.02	-0.5	-0.27	-0.56	-0.38	0.17	-0.6	0.43	0.54	-0.37	-0.12	-0.3	-0.08	0.08	0.19	0.26	-0.29	-0.02	0.17	0.08	0.14	0.46	-0.07	0.13
S_CV43_16_W.P.I.	-0.48	-0.32	-0.59	-0.35	-0.22	-0.65	0.09	0.22	0.3	0.35	0.22	-0.02	0.02	0.27	0.12	0.1	0.41	0.35	-0.18	0.45	-0.41	0.36	0.14	-0.15	0.02	0.05	0.14	-0.07	-0.22	0.1	0.16	0.42	0	0.13	0.25	-0.03	-0.38	-0.12	0.14	-0.3	0.03	0.42	-0.07	0.34	-0.26	0.13	0.04	0.21	0.19	-0.24	-0.69	0.3	0.43	-0.02	0.12	0.51	0.24	0.42	0.1	0.17	0.08	-0.1	-0.49	-0.5	-0.63	-0.6	-0.64	-0.6	0.1	-0.39	-0.02	-0.03	0.44	-0.09	-0.22	-0.31	0.43	0.02	-0.27	0.09	-0.3	-0.52	0.06	0.03	-0.24	0.29	0.21	-0.53	-0.53	-0.45	-0.32	-0.38	0.35	-0.31	-0.27	-0.37	0.09	-0.59	0.27	-0.17	-0.3	0.2	0.05	-0.44	-0.55	-0.45	-0.23	-0.02	-0.46	0.13	0.01	-0.45	0.07	-0.45	-0.03	0.12	-0.32	-0.25	0.26	-0.08	-0.51	-0.06	-0.13	-0.03	-0.31	-0.37	0.32	0.45	0.38	-0.12	-0.04	-0.13	-0.14	0.06	-0.16	0.34	-0.04	-0.1	0.01	0.37	-0.13	-0.59	0.16	0.21	0.29	0.22	0.5	0.01	-0.05	-0.27	-0.5	-0.31	-0.09	0	-0.17	-0.19	0.04	-0.03	-0.25	0	-0.2	0.07	0.48	0	-0.46	-0.34	0.05	0.27	0.08	-0.15	-0.36	-0.25	-0.37	-0.01	0.04	-0.19	-0.5	0.48	0.27	-0.12	0.13	-0.39	0.16	-0.49	-0.38	-0.41	0.13	-0.26	-0.44	0.15	0.01	0.44	-0.13	-0.38	0.11	-0.34	0.01	0.31	-0.09	0.5	0.79	0.49	0.73	0.29	-0.23	0.52	0.14	0.17	-0.3	0.2	0.05	0.41	-0.41	-0.1	0.06	0.54	0.13	0.64	0.07	0.1	-0.3	0.2	0.07	-0.62	0.55	0.47	0.78	0.26	0.04	0.69	0.61	0.63	0.32	0.46	-0.09	0.06	0.28	0.24	0.49	0.18	-0.09	0.51	-0.07	0.49	0.36	-0.16	-0.16	-0.21	0.15	0.07	0.47	0.57	-0.3	0.39	0.16	-0.03
S_CV44_16_W.P.I.	-0.41	-0.42	-0.56	-0.42	-0.2	-0.35	-0.42	0.02	0.45	0.38	-0.3	0.49	0.49	0.39	0.34	0.41	0.5	0.45	0.53	0.65	-0.48	0.29	-0.23	-0.21	0.54	0.54	0.56	0.5	0.47	0.55	0.62	-0.07	-0.42	0.43	0.47	-0.45	-0.61	-0.7	0.46	-0.23	0.55	0.5	-0.69	0.06	0.09	0.13	0.17	0.69	0.58	-0.44	-0.07	0.62	0.6	-0.75	-0.49	-0.45	-0.03	0.15	0.48	0.02	-0.5	-0.62	-0.58	-0.66	-0.56	-0.68	-0.63	-0.61	-0.21	-0.59	-0.12	0.41	0.31	-0.23	-0.77	-0.45	0.62	-0.43	0.02	-0.06	-0.58	-0.78	-0.26	-0.46	-0.05	0.04	0.26	0.16	-0.01	0.19	-0.01	0.36	-0.25	-0.49	-0.51	-0.22	-0.28	-0.7	-0.6	0.3	-0.4	-0.41	0.07	0.5	0.4	0.43	-0.06	0.06	-0.61	-0.79	-0.03	-0.21	-0.27	0.2	-0.16	-0.57	-0.04	-0.22	0.55	-0.24	-0.5	-0.55	-0.47	-0.04	0.1	-0.56	-0.13	-0.01	-0.49	-0.33	-0.61	-0.18	0.15	0.32	-0.22	-0.59	-0.06	-0.05	-0.18	0.55	-0.48	-0.72	0.55	0.39	0.73	0.55	0.41	-0.34	-0.01	-0.05	-0.06	-0.37	-0.43	-0.64	-0.3	0.31	-0.18	-0.48	-0.45	-0.24	-0.52	0.06	-0.32	0.39	-0.44	0.19	0.45	-0.79	-0.42	-0.48	-0.33	-0.66	-0.7	0.76	-0.12	-0.11	-0.69	0.73	0.74	-0.2	-0.34	-0.19	0.48	-0.56	-0.4	-0.47	-0.51	0.06	-0.11	0.62	-0.46	-0.44	-0.65	-0.39	-0.09	-0.7	-0.44	-0.54	-0.36	0.8	-0.25	-0.07	-0.54	-0.46	-0.02	0.89	0.62	0.42	-0.07	-0.19	0.5	-0.66	-0.55	-0.61	0.14	-0.34	0.84	0.95	-0.28	-0.31	-0.43	0.67	0.47	-0.65	0.76	0.82	-0.11	0.61	-0.69	-0.66	0.88	0.81	0.6	0.84	0.67	0.46	0.61	0.61	0.68	-0.12	-0.15	0.83	0.07	0.88	0.43	0.24	-0.18	-0.29	-0.54	-0.19	0.07	0.41	-0.26	-0.22	-0.02	-0.48
S_CV45_16_W.P.I.	0.45	0.19	0.66	0.43	0.27	0.65	-0.31	-0.04	0.2	0.19	0.1	0.28	0.06	-0.24	-0.08	0.29	-0.01	0.39	0.39	0.37	-0.23	-0.09	0.04	-0.25	0.19	-0.03	0.29	0.09	0.58	0.16	0.09	0.25	-0.43	0.14	0.33	-0.21	-0.33	-0.42	0.03	-0.3	0.39	0.06	-0.56	0.15	0.56	0.22	0.64	0.21	-0.16	-0.48	-0.81	0.26	0.57	-0.1	-0.34	-0.48	-0.02	-0.01	0.47	-0.2	-0.16	-0.73	-0.32	-0.32	-0.16	-0.34	-0.19	-0.63	0.39	-0.61	-0.3	0.26	-0.37	-0.17	-0.65	0.11	0.2	-0.39	-0.31	0.14	-0.11	-0.19	-0.64	-0.68	-0.09	0.37	0.28	-0.74	-0.72	-0.62	-0.59	-0.62	-0.04	0.27	-0.16	-0.3	-0.37	-0.52	-0.22	-0.46	-0.61	-0.74	0.16	0.7	0.7	0.61	-0.05	-0.19	-0.06	-0.63	-0.51	-0.37	-0.44	-0.74	0.35	-0.36	0.04	-0.23	0.03	0.16	-0.27	-0.53	0.33	-0.71	-0.34	0.01	-0.37	-0.43	-0.48	0.01	-0.17	-0.04	-0.37	-0.03	-0.38	-0.06	-0.37	0.03	-0.07	0.41	-0.16	-0.53	-0.45	-0.01	0.29	0.06	0.36	-0.51	0.44	-0.02	-0.1	0.33	0.02	-0.06	0.19	0.28	-0.32	-0.22	-0.11	-0.07	0.48	-0.22	-0.17	0.36	-0.34	-0.59	0.43	-0.8	0.34	0.36	0.06	-0.11	-0.25	0.07	0.06	0.35	0.57	0.38	-0.33	-0.61	-0.51	0.22	-0.29	-0.59	0.06	0.03	-0.02	-0.61	-0.41	0.48	0.54	0.02	-0.57	0.04	0.12	-0.66	-0.49	-0.09	-0.14	0.19	-0.06	-0.34	-0.09	0.53	-0.3	-0.03	0.23	0.01	0.51	0.28	-0.28	-0.19	-0.51	-0.48	0.09	0.31	0.43	0.42	0.27	0.3	0.48	0.48	-0.42	-0.62	0.71	0.66	-0.15	0.25	0.53	-0.19	0.52	0.37	-0.35	0.55	0	0.58	0.52	-0.52	0.61	-0.39	0.22	0.57	0.22	0.47	-0.08	0.62	-0.39	0.27	-0.32	-0.11	-0.08	-0.42	-0.27	-0.23	0.3	-0.62
S_CV46_16_W.P.I.	0.45	0.07	0.14	0.08	-0.01	0.44	0.25	-0.07	-0.36	-0.17	0	-0.49	-0.28	-0.31	-0.38	-0.55	-0.32	-0.28	-0.18	-0.25	0.23	0.08	-0.08	0.01	-0.13	-0.07	-0.28	-0.27	-0.36	-0.38	-0.44	-0.08	-0.15	-0.37	-0.47	0.37	0.35	0.51	-0.09	-0.04	0.03	-0.55	0.48	0.05	0.19	0.28	0	-0.29	-0.24	0.61	0.18	-0.08	-0.33	0.25	0.04	0.56	0.23	0.3	0.14	-0.08	0.12	0.45	-0.35	-0.04	-0.41	-0.11	-0.18	-0.33	0.22	-0.11	0.28	-0.38	0.46	0.28	0.63	-0.19	-0.14	0.3	-0.19	0.22	0.77	0.47	0.19	0.25	0.38	0.23	-0.31	0.13	0.13	0.06	0.05	0.04	0.2	0.41	-0.01	0.21	0.08	0.1	0.35	-0.23	0.21	0.34	-0.25	-0.47	-0.46	-0.24	-0.2	-0.46	-0.54	0.62	-0.18	-0.17	-0.15	0.28	-0.21	0.58	-0.23	-0.06	-0.41	0.06	0.47	0.28	-0.13	0.07	-0.13	0.33	-0.06	-0.2	0.35	0.02	0.33	0.54	0.38	0.38	0.02	0.59	0.59	0.1	0.26	0.35	0.21	-0.07	0.64	-0.28	-0.63	-0.39	0.57	-0.18	0.03	-0.23	-0.22	0.12	-0.25	0	0.34	-0.21	0.06	0.35	0.28	0.07	0.2	0.05	-0.14	-0.28	-0.31	0.48	-0.41	0.4	0.1	0.44	-0.29	0.12	-0.07	-0.02	0.16	0.31	0.43	-0.62	0.54	-0.14	0.3	-0.55	0.36	-0.04	0.43	0.38	-0.09	-0.06	-0.38	-0.36	0.07	0.24	0.37	-0.11	0.21	0.7	0.21	-0.5	0.47	-0.11	-0.41	0.57	-0.13	0.06	-0.17	0.01	-0.78	-0.17	0.49	0.32	0.02	0.49	-0.13	-0.06	-0.13	0	-0.26	-0.38	0.15	0	0.37	-0.62	0.67	0.47	-0.08	0.01	-0.44	-0.15	0.42	-0.12	-0.46	-0.39	0.36	-0.14	-0.08	0.35	-0.45	0.54	0.28	-0.33	0.03	-0.07	-0.14	0.14	-0.09	-0.31	0.22	-0.46	0.3	-0.04	-0.53	0.11	0.34	0.32	-0.1	0.42
S_CV47_16_W.P.I.	0.37	0.22	0.3	0.13	0.28	0.25	0.32	0.22	-0.19	-0.07	0.26	-0.16	-0.33	-0.35	0.15	-0.41	-0.34	-0.05	-0.08	-0.13	0.36	-0.52	-0.43	0.16	-0.05	-0.12	-0.36	-0.34	-0.67	-0.53	-0.06	0.17	0.4	-0.33	-0.18	0.49	0.55	0.72	0.05	-0.18	0.38	0.07	0.65	-0.48	-0.46	-0.59	-0.53	-0.17	-0.16	-0.15	0.2	-0.1	-0.21	0.6	-0.4	0.64	-0.3	-0.21	-0.1	-0.48	-0.04	0.37	0.16	0.2	-0.08	0.27	0.06	0.2	0.09	-0.05	-0.49	-0.66	-0.09	0.35	0.73	0.48	-0.37	-0.19	0.2	0.26	0.62	0.47	-0.19	0.15	0.4	-0.25	-0.08	-0.52	-0.5	-0.47	-0.43	-0.52	0.3	0.11	0.1	-0.1	0.46	0.33	0.5	-0.27	0.17	0.49	-0.53	-0.73	-0.61	-0.67	-0.1	-0.49	-0.22	0.6	0.09	-0.15	0.18	-0.44	-0.28	0.55	-0.13	0.08	-0.3	-0.18	0.05	0.28	0.01	-0.07	0.03	0.17	0.2	-0.4	0.49	0.19	-0.01	0.11	-0.48	-0.58	-0.26	0.74	-0.3	0.23	0.41	-0.37	-0.07	0.25	0.27	-0.31	-0.62	-0.35	-0.5	0.21	0.22	0.22	0.31	-0.23	-0.68	0.61	0.62	-0.46	0.29	0.52	0.49	0.01	-0.15	-0.31	0.33	0.34	0.33	0.4	-0.79	0.73	0.26	0.4	0.04	0.25	0.02	-0.37	0.51	0.32	0.22	-0.45	0.5	0.04	0	-0.19	0.46	0.26	0.19	0.28	0.03	-0.48	-0.55	-0.76	0.69	-0.01	0.23	0.21	-0.13	0.75	0.6	-0.01	0.33	-0.23	-0.01	-0.46	0.05	-0.17	-0.17	-0.01	-0.45	-0.52	0.74	0.1	0.01	-0.05	-0.28	-0.05	-0.3	-0.76	-0.13	0.05	0.03	0.25	0.26	-0.48	0.28	0.55	-0.25	-0.46	0.18	-0.43	0.37	0.67	-0.38	-0.27	0	-0.25	-0.44	-0.33	-0.55	0.62	-0.47	-0.58	0.15	-0.24	0.01	-0.34	0.26	-0.55	-0.12	0.09	0.52	0.06	-0.52	0.08	0.26	-0.03	-0.02	0.38
S_CV50_16_W.P.I.	0.6	0.43	0.69	0.48	0.41	0.63	0.43	0.53	0.43	0.5	0.58	-0.08	0.27	0.61	0.39	0.14	0.47	0.6	0.08	0.51	0.59	0.64	0.71	0.17	-0.47	0.43	-0.66	-0.68	-0.6	-0.65	-0.68	0.57	0.51	0.03	0.2	0.62	0.72	0.76	-0.5	0.36	-0.61	0.21	0.7	-0.17	-0.33	0	-0.26	-0.68	-0.67	0.57	0.18	0.22	-0.19	0.54	0.51	0.69	0.17	0.03	-0.11	0.22	0.43	0.65	0.02	0.03	-0.4	-0.01	-0.43	0	0.63	0.27	0.17	-0.46	-0.28	0.41	0.68	0.38	-0.14	-0.14	-0.36	0.48	0.6	0.67	0.21	0.48	-0.01	-0.26	0.54	-0.33	-0.15	0.02	0.37	-0.3	0.45	0.42	0.41	-0.22	0.67	0.59	0.61	-0.11	0.24	0.69	-0.32	-0.6	0.2	-0.61	-0.13	0.09	0.08	0.69	-0.56	0.69	0.61	-0.25	0.28	0.74	0.21	0.62	0.03	0.35	0.71	0.57	0.61	-0.09	-0.29	0.55	0.19	-0.07	0.41	0.29	0.24	0.64	0.57	0.58	-0.16	0.53	0.73	0.38	0.61	-0.28	-0.01	-0.02	0.68	0.29	-0.54	-0.35	-0.6	0.12	0.57	0.73	0.71	0.08	-0.2	0.61	0.53	0.35	-0.09	0.54	0.53	0.63	0.5	0.2	0.17	-0.39	0.86	0.58	-0.64	0.71	0.04	0.56	0.43	0.69	0.53	-0.15	0.57	0.36	0.43	-0.35	0.44	0.43	0.15	0.43	0.71	0.82	0.38	0.44	0.54	0.2	0.34	-0.69	0.59	0.24	0.71	0.16	-0.21	0.58	0.7	-0.44	0.55	-0.24	-0.43	0.65	-0.2	-0.1	-0.25	-0.46	-0.56	-0.18	0.29	0.34	-0.12	0.49	0.48	0.53	0.35	0.36	-0.43	-0.42	0.54	0.33	0.39	-0.6	0.32	0.45	-0.27	-0.04	-0.6	-0.73	0.35	0.84	0.17	-0.05	-0.28	-0.05	-0.39	-0.28	-0.52	0.42	-0.2	0.39	0.32	-0.57	0.72	-0.19	-0.62	-0.16	0.16	0.19	0.61	0.34	-0.29	-0.44	0.24	0.45	0.21	0.61
S_CV51_16_W.P.I.	0.63	0.33	0.44	0.5	0.54	0.51	0.54	0.34	-0.05	0.02	0.6	-0.32	-0.15	-0.11	-0.09	-0.49	-0.3	-0.04	0.14	-0.1	0.64	0.49	0.61	0.22	-0.28	-0.18	-0.54	-0.45	-0.42	-0.46	-0.62	0.4	0.62	-0.3	-0.4	0.62	0.68	0.73	-0.02	0.48	-0.51	0.05	0.7	0.09	-0.48	-0.23	-0.63	-0.67	-0.48	0.57	0.34	-0.53	-0.62	0.7	0.48	0.71	0.26	-0.1	-0.31	0.47	0.7	0.74	0.72	0.8	0.7	0.76	0.66	0.69	0.57	0.75	0.41	0.18	0.17	0.51	0.74	0.41	-0.65	0.44	0.2	0.57	0.45	0.73	0.54	0.53	0.37	0.14	0.38	-0.26	-0.19	0	-0.3	-0.32	0.53	0.64	0.53	0.23	0.57	0.71	0.66	-0.13	0.46	0.66	-0.34	0.17	0.71	-0.11	0.02	0.27	0.64	0.76	-0.1	0.1	0.46	-0.22	0.24	0.69	-0.04	0.48	-0.5	0.43	0.45	0.73	0.47	0.03	0.41	0.59	0.4	-0.03	0.68	0.41	0.48	0.59	0.29	0.37	0.03	0.63	0.58	0.19	0.28	-0.39	0.2	0.75	-0.19	-0.23	-0.77	-0.74	-0.52	0.32	0.25	0.5	0.27	0.5	0.54	0.74	0.66	-0.04	0.24	0.57	0.51	0.29	0.39	0.4	0.76	-0.22	0.26	-0.07	-0.17	0.63	0.15	0.53	-0.04	0.45	0.26	-0.53	0.65	0.75	0.46	-0.8	-0.47	0.42	0.5	-0.05	-0.58	0.56	0.21	0.41	0.49	-0.22	-0.25	-0.51	0.43	0.57	0.47	0.1	0.36	0.75	0.54	0.63	0.68	-0.65	0.68	0.24	0.64	0.3	0.11	-0.67	-0.68	-0.55	0.18	0.49	-0.44	0.29	0.73	0.66	-0.52	0.49	-0.7	-0.68	0.09	0.67	0.53	-0.68	-0.34	0.65	-0.46	-0.3	0.67	-0.53	0.06	0.42	-0.79	-0.79	-0.64	-0.35	-0.73	0.46	-0.72	-0.15	-0.41	-0.03	-0.04	-0.68	0.37	-0.75	-0.36	0.32	0.13	-0.16	0.63	0.36	-0.12	-0.06	-0.08	0.11	0.34	0.42
S_CV52_16_W.P.I.	-0.45	-0.6	-0.74	-0.47	-0.5	-0.5	-0.18	-0.28	-0.4	-0.29	-0.23	-0.18	-0.2	-0.38	-0.66	-0.47	0.09	-0.53	-0.46	-0.52	-0.54	-0.69	-0.48	-0.12	0.19	-0.47	0.52	0.44	-0.17	0.19	0.61	-0.28	-0.02	-0.2	-0.25	-0.13	-0.25	0.21	0.47	-0.39	0.68	-0.38	0.22	0.24	0.15	0.01	0.41	0.41	0.64	0.03	-0.1	-0.04	0.22	0.01	-0.65	0.34	-0.41	-0.46	-0.62	-0.18	-0.57	0.11	-0.11	-0.14	0.19	0.16	0.22	-0.05	-0.02	-0.18	-0.15	-0.27	0.12	-0.22	0.46	0.13	-0.28	0.04	0.04	-0.26	-0.64	-0.22	0.24	0.33	0.34	0.28	-0.41	-0.68	-0.63	-0.55	-0.58	-0.15	-0.14	-0.59	-0.58	0.17	-0.21	-0.43	0.25	-0.42	-0.46	-0.05	-0.36	-0.27	-0.46	0.05	-0.17	-0.37	-0.15	0.28	0.6	-0.39	-0.34	-0.69	-0.49	0.15	-0.42	-0.35	-0.19	-0.6	-0.42	-0.34	-0.54	-0.48	0.28	-0.59	0.17	-0.06	0.06	-0.17	-0.24	-0.55	0.16	-0.12	-0.12	-0.39	0.13	-0.31	-0.41	0.19	-0.33	-0.19	0.23	-0.36	0.03	0.08	0.58	-0.09	-0.63	-0.47	-0.47	-0.28	-0.67	-0.12	0.39	-0.13	0.41	-0.13	-0.19	-0.26	-0.55	-0.11	0.01	0.55	-0.44	0.09	-0.37	0.52	-0.36	-0.35	-0.62	-0.59	-0.56	-0.09	0.02	-0.43	-0.45	0.08	0.33	-0.16	0	-0.58	0.4	-0.43	-0.53	-0.62	-0.08	-0.62	-0.45	-0.1	-0.18	0.23	0.09	-0.57	-0.33	0.35	-0.37	-0.09	-0.36	0.18	0.44	0.29	0.18	-0.14	-0.37	0.34	0.06	0.39	-0.74	-0.46	0.3	-0.66	-0.64	-0.63	-0.76	-0.81	0.16	0.15	-0.72	-0.24	-0.44	0.19	0.5	0.35	0.44	0.05	0.47	0.32	-0.72	0.22	0	0.03	0.49	0	-0.26	0.34	0.18	0.47	0.28	-0.49	-0.4	0.55	-0.67	0.34	0.53	-0.35	-0.46	-0.38	0.11	-0.3	-0.32	0.55	-0.37	-0.49	-0.28	-0.18
S_CV53_16_W.P.I.	-0.69	-0.28	-0.46	-0.2	-0.08	-0.39	-0.51	0.05	0.51	0.46	-0.54	0.43	0.66	0.56	0.39	0.27	0.62	0.64	0.62	0.5	-0.69	0.55	-0.61	-0.25	0.26	0.52	0.36	0.28	0.08	0.24	0.16	0.46	-0.39	0.55	0.59	-0.51	-0.58	-0.52	0.56	-0.12	0.42	0.32	-0.34	-0.55	-0.3	-0.22	0.13	0.16	0.5	-0.52	-0.1	0.27	0.3	-0.64	-0.43	-0.55	-0.23	-0.32	-0.01	-0.41	-0.36	-0.17	-0.67	-0.63	-0.47	-0.58	-0.38	-0.71	-0.56	-0.55	-0.33	-0.3	-0.05	0.05	-0.33	-0.39	-0.26	-0.51	-0.61	-0.14	-0.47	-0.63	0.15	-0.06	-0.09	-0.44	0.61	0.56	0.55	0.55	0.58	0.48	-0.07	-0.07	-0.42	-0.23	-0.22	-0.58	-0.41	0.43	0.02	-0.18	0.35	0.1	0	0	0.17	0.1	-0.71	-0.34	-0.02	-0.15	-0.3	0.6	-0.34	-0.61	0.27	-0.12	0.15	-0.32	-0.06	-0.48	-0.55	0.45	-0.17	-0.67	-0.23	-0.18	-0.62	-0.3	-0.48	0.3	0.14	0.4	-0.34	-0.56	-0.06	-0.44	-0.39	-0.2	-0.22	-0.48	0.39	0.4	-0.11	-0.41	-0.16	-0.48	-0.3	-0.19	-0.21	-0.55	-0.47	-0.57	0.02	-0.54	-0.2	-0.56	-0.61	-0.62	-0.23	0.34	-0.1	-0.06	-0.47	-0.25	-0.07	-0.02	-0.39	-0.36	-0.16	-0.27	-0.2	0.15	-0.8	-0.21	0.13	-0.32	0.51	-0.53	-0.41	-0.42	-0.11	-0.68	-0.12	-0.35	-0.45	0.61	0.66	0.28	0.01	-0.09	-0.27	-0.47	-0.69	0.04	-0.39	-0.61	-0.46	0.34	-0.5	0.13	-0.1	-0.04	0.33	0.59	-0.23	0.16	0.02	-0.31	0.3	-0.38	-0.56	-0.17	-0.43	0.55	-0.07	0.35	-0.03	-0.66	-0.24	-0.43	0.49	-0.39	0.62	0.29	-0.24	0.06	-0.52	-0.14	0.67	0.51	0.03	0.45	0.19	0.14	0.05	0.38	0.53	0.19	0.14	0.52	0.38	0.46	0.46	-0.1	0.24	0.06	-0.44	-0.23	-0.37	0.55	0.17	0.38	-0.31	-0.03
S_CV56_16_W.P.I.	0.05	-0.32	-0.32	-0.36	0.22	-0.45	0.27	0.47	0.26	0.12	0.69	-0.06	0.09	0.53	0.15	0	0.11	0.28	0.13	0.13	0.66	0.53	0.61	0.26	-0.27	0.03	-0.5	-0.55	-0.6	-0.5	-0.5	0.39	0.35	-0.12	0.07	0.62	0.55	0.63	-0.28	0.51	-0.44	0.14	0.61	0.23	-0.47	-0.32	-0.7	-0.6	-0.24	0.09	-0.11	0.49	0.36	0.49	0.33	0.71	0	0.21	0.36	0.55	0.09	0.48	-0.19	-0.25	-0.32	-0.23	-0.29	-0.25	0.6	-0.43	0.18	0.05	-0.11	0.39	0.43	0.51	-0.53	-0.11	-0.22	0.68	-0.31	0.39	0.1	0.23	-0.11	0.03	0.13	0.01	0.19	0.12	0.24	0.11	0.39	-0.12	-0.28	-0.23	0.66	0.39	0.58	0.02	0.08	0.42	-0.22	-0.58	-0.58	-0.65	-0.21	0.4	0.36	0.58	-0.37	0.77	0.8	-0.04	0.57	0.52	0.37	0.75	0.29	-0.28	0.29	0.34	0.24	0.29	-0.14	-0.38	0.29	0.34	0.48	0.11	-0.07	0.47	0.31	0.33	-0.45	0.59	0.37	0.59	0.61	-0.24	0.24	-0.05	0.41	0.15	-0.06	0.11	-0.19	0.16	0.02	0.72	0.93	0.4	-0.01	0.73	0.61	0.36	-0.07	0.62	0.69	0.55	0.42	0.06	0.49	-0.32	0.96	0.17	-0.56	0.55	-0.27	-0.27	-0.2	-0.55	-0.45	0.23	0.66	0.22	-0.69	-0.17	0.5	-0.07	-0.07	0.71	0.21	0.89	-0.35	0.1	0.47	-0.11	-0.1	-0.6	0.29	0.18	0.11	-0.15	-0.47	0.57	0.7	-0.33	0.51	0.31	0.68	-0.33	0.51	0.04	0.05	0.11	-0.09	0.41	-0.78	-0.42	0.18	-0.16	0.1	-0.29	0.62	-0.35	-0.11	0.12	-0.59	0.64	-0.34	-0.15	0.54	0.16	0.44	0.53	0.51	-0.5	-0.16	0.08	0.61	0.34	-0.27	0.52	-0.11	0.49	-0.34	0.63	0.4	-0.12	-0.14	0.09	0.01	0.17	-0.35	-0.46	-0.05	0.17	0.57	0.36	0.01	0.16	-0.06	-0.14	0.42	0.46
S_CV57_16_W.P.I.	-0.44	-0.45	-0.57	-0.47	-0.51	-0.63	-0.54	-0.38	0.01	-0.35	-0.51	-0.05	0.41	0.27	-0.01	0.33	0.25	0.49	-0.08	-0.02	-0.76	-0.13	-0.75	-0.05	0.59	0.02	0.63	0.63	0.63	0.63	0.74	-0.39	-0.54	0.27	0.46	-0.62	-0.66	-0.69	0.67	-0.01	0.65	-0.32	-0.67	0.33	0.43	0.28	0.28	0.59	0.75	-0.38	0.23	0.19	0.01	-0.72	-0.42	-0.61	-0.05	-0.08	0.02	-0.5	-0.61	-0.63	-0.62	-0.62	-0.38	-0.62	-0.44	-0.66	-0.58	-0.59	-0.2	0.31	0.1	-0.4	-0.61	-0.44	0.17	-0.28	-0.09	-0.49	-0.32	-0.63	-0.27	-0.46	-0.09	-0.04	-0.07	-0.02	-0.08	-0.25	-0.29	0.42	-0.6	-0.6	-0.47	0.19	-0.57	-0.59	-0.72	0.19	-0.54	-0.52	0.25	0.37	-0.5	0.52	0.07	0.11	-0.57	-0.65	0.43	0.37	-0.44	-0.01	-0.47	-0.64	-0.13	-0.26	0.24	-0.32	-0.61	-0.65	-0.56	-0.35	-0.23	-0.59	-0.23	0.27	-0.67	-0.38	-0.45	-0.72	-0.44	-0.27	0.19	-0.6	-0.63	-0.21	-0.47	0.25	-0.34	-0.49	0.21	0.07	0.47	0.38	0.47	-0.3	-0.6	-0.24	0.36	-0.41	-0.21	-0.64	-0.57	-0.03	0.02	-0.61	-0.68	-0.31	-0.36	-0.3	-0.66	0.35	0.34	0.25	0.52	-0.68	-0.55	-0.56	-0.66	-0.55	-0.55	0.73	-0.6	-0.49	-0.29	0.35	0.44	-0.42	-0.52	-0.22	0.2	-0.37	-0.06	-0.28	-0.56	0.19	0.26	0.67	-0.6	-0.4	-0.55	-0.4	-0.1	-0.66	-0.56	-0.55	-0.65	0.45	-0.79	-0.54	-0.77	-0.43	-0.2	0.64	0.36	0.26	-0.09	-0.33	0.37	-0.48	-0.61	-0.52	-0.06	-0.55	0.41	0.53	-0.44	-0.67	-0.51	0.54	0.48	-0.54	0.41	0.33	-0.44	0.71	-0.05	-0.56	0.55	0.48	0.45	0.5	0.26	0.02	0.44	0.3	0.46	0.13	-0.08	0.49	-0.63	0.45	0.62	0.25	-0.27	-0.16	-0.61	-0.3	-0.49	0.5	-0.48	-0.26	-0.32	-0.47
S_CV58_16_W.P.I.	0.18	-0.18	-0.46	-0.11	0.2	0.17	0.21	0.09	-0.33	-0.15	0.41	-0.47	0.02	-0.01	-0.27	-0.57	0.04	-0.15	-0.55	-0.17	0.37	-0.59	0.27	0.19	-0.04	-0.07	0.1	-0.13	-0.04	-0.13	0.15	0.05	0.37	-0.34	-0.34	0.44	0.42	0.67	0.18	-0.02	0.32	-0.53	0.69	-0.21	0.17	-0.21	0.07	-0.05	0.26	0.22	-0.1	-0.42	-0.39	0.41	-0.09	0.63	-0.14	-0.03	0.34	0.12	-0.46	0.66	-0.16	-0.04	-0.32	0.04	-0.14	-0.18	-0.23	-0.5	-0.01	-0.12	0.27	0.2	0.72	0.49	-0.66	0.43	0.06	0.58	0.51	0.46	0	0.18	0.51	-0.28	-0.08	-0.64	-0.55	-0.34	-0.56	-0.25	-0.08	0.13	-0.43	0.22	0.32	0.02	0.38	-0.48	0.08	0.44	-0.45	0.28	0.66	0.36	-0.22	-0.29	-0.36	0.63	0.36	-0.04	-0.01	-0.67	0.32	0.45	-0.46	-0.15	-0.28	-0.12	0.2	-0.07	-0.32	-0.33	-0.01	-0.31	0.36	0.15	0.31	-0.11	0.15	0.19	-0.29	-0.32	-0.2	0.69	-0.17	0.22	0.12	0.5	0.03	-0.14	0.76	-0.35	-0.4	0.07	0.33	0.33	-0.18	0.11	0.03	0	0.05	0.55	0.41	0.06	0.42	0.53	0.29	0.12	-0.19	-0.25	-0.33	0.2	-0.03	0.42	-0.38	0.75	-0.11	0.25	-0.27	0.51	0.52	0.27	0.59	0.04	0.12	-0.3	0.41	-0.36	-0.38	0.42	0.64	-0.04	0.09	0.05	0.4	-0.6	-0.61	-0.39	0.62	-0.04	0.18	-0.06	-0.03	0.66	0.24	-0.52	0.2	-0.21	-0.42	-0.19	-0.12	0.27	-0.44	-0.04	-0.65	-0.49	0.34	-0.38	0.28	0.39	-0.66	-0.55	-0.75	-0.04	-0.66	-0.53	-0.28	0.04	-0.1	-0.53	0.56	0.47	-0.53	-0.42	-0.41	-0.08	0.57	0.44	-0.5	-0.49	0.1	-0.52	-0.35	-0.49	-0.57	0.74	-0.42	-0.01	-0.08	-0.66	-0.16	-0.58	0.17	0.34	-0.34	-0.35	0.54	0.17	-0.04	0.08	-0.36	0.25	0.15	0.45
S_CV59_16_W.P.I.	0.55	0.26	0.56	0.35	0.31	0.53	0.21	0.2	0.1	0.25	0.51	-0.12	-0.2	0.07	0.38	-0.07	-0.17	0.23	0.1	0.15	0.41	0.1	0.47	0	-0.49	0.08	-0.55	-0.56	-0.44	-0.46	-0.72	0.05	0.28	-0.34	-0.21	0.32	0.18	-0.15	-0.59	-0.3	-0.68	0.13	-0.03	-0.02	0.1	-0.38	-0.28	-0.69	-0.55	0.06	-0.47	-0.51	-0.48	0.42	-0.03	0.14	0.22	0.35	0.46	0.64	0.35	-0.27	-0.01	0.03	-0.37	-0.16	-0.22	-0.37	0.32	-0.37	0.1	0.23	-0.04	0.1	-0.34	-0.15	0.11	0.34	-0.58	0.16	0.7	0.33	0.03	-0.33	-0.45	-0.33	0.26	0.66	0.63	0.61	0.64	0.42	0.12	0.39	0.22	-0.23	-0.52	0.17	0.2	0.33	0.32	0.12	0.05	-0.43	-0.19	-0.57	0.09	0.22	0.35	-0.29	-0.68	0.02	0.19	0.61	0.53	0.27	0.32	0.32	-0.34	0.35	0.2	0.36	0.5	0.61	-0.4	0.46	-0.47	0.05	0.14	0.41	0.55	0.8	0.45	0.12	-0.16	-0.31	0.21	0.23	0.37	0.06	0.16	0.07	-0.34	0.12	-0.29	-0.46	-0.48	-0.05	0.61	0.15	0.13	-0.09	0.23	-0.24	-0.27	-0.14	-0.52	0.3	0.46	0.44	0.45	0.18	0.36	-0.58	0.17	-0.54	0.11	-0.34	0.62	0.67	0.48	0.6	0.48	-0.41	0.57	0.21	0.52	-0.4	-0.65	0.43	-0.33	0.19	-0.56	0.47	0	0.28	0.11	0.68	0.62	-0.24	0.62	-0.16	-0.05	0.67	0.64	-0.49	0.34	0.37	0.34	-0.46	0.22	0.02	0.25	0.57	0.25	-0.49	-0.5	-0.3	0.61	0.02	-0.2	0.24	0.01	-0.22	0.79	0.47	-0.51	-0.27	-0.03	0.6	0.52	-0.57	-0.46	-0.43	-0.18	-0.1	-0.23	-0.67	0.64	0.3	-0.33	-0.32	-0.54	0.05	-0.12	0.14	-0.47	-0.31	-0.04	0.06	0.42	-0.38	0.28	-0.18	-0.58	-0.03	0.48	0.47	0.24	0.35	-0.55	-0.31	0.27	0.52	0.45	0.29
S_CV61_16_W.P.I.	-0.12	-0.43	-0.45	-0.51	-0.53	-0.48	-0.51	-0.4	0.25	0.02	-0.59	0.32	0.21	0.41	0.24	0.38	0.45	0.12	0.09	0.16	-0.74	-0.03	-0.68	-0.19	0.33	0.27	0.42	0.46	-0.25	0.31	0.68	-0.28	-0.32	0.23	0.37	-0.67	-0.72	-0.81	0.24	-0.47	0.65	-0.02	-0.74	-0.47	-0.39	-0.45	-0.46	0.42	0.64	-0.51	0	0.36	0.5	-0.72	-0.37	-0.67	-0.43	-0.49	0.28	-0.38	-0.51	-0.66	-0.8	-0.76	-0.73	-0.87	-0.81	-0.76	-0.7	-0.69	-0.42	-0.37	-0.34	-0.44	-0.8	-0.57	0.47	-0.55	-0.52	-0.47	-0.64	-0.81	-0.44	-0.3	0.01	-0.39	-0.09	0.66	0.71	0.53	0.69	0.6	-0.46	-0.5	-0.56	-0.27	-0.44	-0.75	-0.82	0.32	-0.2	-0.56	0.32	-0.27	-0.57	-0.11	0.36	0.31	-0.7	-0.87	0.44	-0.12	-0.51	0.68	0.05	-0.74	0.25	-0.51	0.4	-0.28	-0.2	-0.56	-0.46	0.59	-0.51	-0.68	-0.44	-0.28	-0.62	-0.32	-0.15	-0.16	-0.47	-0.35	-0.43	-0.71	-0.48	-0.4	-0.48	-0.52	0.08	-0.66	0.06	0.27	0.69	0.53	-0.54	-0.44	-0.39	-0.54	-0.56	-0.56	-0.52	-0.74	-0.59	0.65	-0.17	-0.64	-0.62	-0.45	-0.59	0.08	-0.24	0.26	-0.43	0.12	0.19	-0.7	-0.24	-0.53	-0.05	0.08	-0.11	0.65	-0.65	-0.4	-0.08	0.7	0.33	-0.52	-0.62	0.01	0.04	-0.63	-0.08	-0.36	-0.52	0.63	0.62	0.11	-0.34	-0.45	-0.38	-0.17	-0.01	-0.76	-0.61	-0.54	-0.47	0.58	-0.05	-0.76	-0.17	-0.61	0.37	0.61	0.65	0.15	-0.5	-0.23	0.33	-0.44	-0.56	-0.44	0.44	-0.33	0.36	0.45	-0.46	-0.67	-0.56	0.63	0.43	-0.67	0.27	0.14	0.12	0.41	-0.07	-0.12	0.33	0.51	0.6	0.49	0.53	-0.22	0.61	0.47	-0.08	-0.33	-0.11	0.68	-0.15	0.55	0.57	-0.42	0.43	0.17	-0.61	-0.18	-0.1	0.56	0.25	0.14	-0.19	-0.42
S_CV62_16_W.P.I.	0.32	-0.47	-0.68	-0.39	-0.42	-0.28	-0.21	-0.02	-0.21	-0.34	0.09	-0.26	-0.14	0.06	-0.48	-0.53	-0.37	-0.09	-0.04	0.21	-0.13	-0.15	-0.24	0.02	0.18	-0.24	0.3	0.25	0.36	0.2	0.49	-0.25	-0.16	-0.1	-0.09	0.16	0.22	0.38	0.55	0.31	0.55	-0.5	0.34	0	-0.23	0.57	0.62	0.48	0.4	-0.16	-0.02	0.1	-0.02	0.12	-0.27	0.45	0.41	0.31	-0.35	-0.37	-0.1	0.53	-0.31	-0.29	-0.36	-0.17	-0.26	-0.55	0.4	-0.29	-0.21	-0.06	-0.11	0.08	0.54	0.03	-0.15	0.09	0.22	-0.11	-0.51	0.09	0.2	0.39	0.54	0.25	-0.31	-0.42	-0.48	-0.37	-0.5	0.04	0.09	-0.06	-0.31	0.27	0.52	0.11	0.32	0.03	-0.11	0.14	-0.47	0.49	-0.08	0.18	-0.13	-0.11	-0.47	0.54	0.36	-0.19	0.09	-0.17	-0.58	0.18	-0.61	-0.21	0.1	-0.25	-0.22	-0.03	-0.53	-0.17	-0.1	-0.27	0.51	0.15	0.45	-0.1	-0.27	0.49	0.03	0.18	-0.09	0.07	0.4	-0.06	-0.18	0	-0.38	-0.34	0.55	-0.1	0.04	0.44	0.67	-0.05	-0.25	0.26	0.16	-0.35	-0.36	0.46	0.58	0.36	0.38	0.13	-0.23	-0.29	-0.64	-0.08	0.22	0.15	0.04	0.43	0.08	0.57	-0.31	-0.48	-0.59	-0.58	-0.17	0.65	0.31	-0.26	-0.54	0.31	0.71	-0.34	-0.43	-0.63	0.57	-0.28	-0.13	-0.34	0.04	-0.48	-0.46	0.33	-0.5	0.41	0.23	-0.33	-0.12	0.38	-0.06	-0.19	-0.08	0.48	0.38	0.14	0.35	-0.33	-0.12	0.54	0.19	0.24	-0.79	-0.06	0.47	-0.81	-0.14	0.14	-0.66	-0.18	0.6	0.67	-0.51	-0.08	-0.42	0.43	0.62	0.32	0.24	0.36	0.57	0.53	-0.64	-0.31	0.54	0.59	0.55	0.36	0.11	0.13	-0.02	0.65	0.02	-0.04	-0.46	0.5	-0.04	0.62	0.45	0.04	-0.23	-0.59	0.25	-0.31	-0.45	0.53	-0.16	-0.17	-0.31	-0.15
S_CV63_16_W.P.I.	-0.49	0.06	-0.18	0.11	-0.16	-0.04	-0.52	-0.41	-0.12	-0.48	-0.53	0.07	0.01	-0.17	0.17	0.02	-0.29	0.08	0.51	0.07	-0.6	-0.12	-0.38	-0.3	0.31	-0.25	0.46	0.56	-0.05	0.41	0.62	-0.4	-0.44	0.04	0.22	-0.62	-0.62	-0.74	0.54	-0.73	0.68	-0.38	-0.75	0.12	-0.16	0.12	0.35	0.61	0.54	-0.73	-0.26	0.22	0.58	-0.63	-0.46	-0.61	-0.54	-0.7	0.21	-0.57	-0.13	-0.68	-0.3	-0.42	-0.1	-0.44	-0.41	-0.42	-0.47	-0.33	-0.56	-0.3	-0.3	-0.37	-0.75	-0.36	0.3	-0.6	-0.06	-0.7	0.33	-0.68	-0.45	-0.62	-0.36	-0.26	-0.04	0.47	0.34	0.14	0.22	0.41	-0.39	-0.33	0.07	0.02	-0.53	-0.5	-0.57	0.18	-0.25	-0.67	0.22	-0.09	-0.3	0.17	0.36	0.25	-0.29	-0.72	0.24	-0.69	-0.69	0.54	-0.22	-0.69	0.27	-0.58	0.24	-0.12	-0.43	-0.35	-0.44	0.42	-0.39	-0.19	-0.64	-0.43	-0.56	-0.06	0.37	0.42	-0.35	-0.35	-0.43	-0.55	-0.52	-0.38	-0.61	0.1	-0.31	-0.25	-0.35	0.07	0.58	0.4	0.01	-0.43	-0.2	-0.66	-0.7	-0.51	-0.1	-0.63	-0.48	-0.5	0.2	-0.59	-0.52	-0.56	-0.09	-0.39	-0.2	0.53	-0.77	-0.05	0.15	-0.69	-0.16	-0.3	0.03	-0.32	-0.29	0.49	-0.61	-0.42	-0.35	0.51	-0.14	-0.44	-0.07	-0.25	-0.09	-0.78	0.19	-0.09	-0.4	0.42	0.38	0.44	-0.17	0.05	-0.46	0.18	-0.11	-0.67	-0.66	0.1	-0.51	0.04	-0.15	-0.07	0.08	-0.47	0.38	0.44	0.56	0.33	0.61	-0.35	0.5	-0.25	-0.18	0.23	-0.09	-0.11	0.19	0.15	-0.13	-0.57	-0.49	0.51	-0.32	-0.46	-0.58	-0.47	-0.31	0.61	-0.2	-0.47	-0.41	-0.08	0.15	-0.45	0.56	-0.49	0.46	-0.09	-0.53	-0.26	0.09	-0.25	0.05	-0.42	0.47	-0.28	0.16	-0.02	-0.57	-0.29	0.37	0.25	0.16	0.02	-0.32	-0.32
S_CV64_16_W.P.I.	0.38	-0.41	-0.49	-0.41	-0.14	-0.35	-0.12	0.04	-0.02	0.1	0.08	-0.34	0.02	0.11	-0.34	-0.36	0.3	-0.28	-0.22	0.23	-0.42	-0.28	-0.24	0.23	0.37	0.28	0.12	0.06	-0.6	-0.07	0.16	-0.38	0.38	-0.22	-0.38	0.12	-0.15	0.4	0.52	-0.1	0.53	0.11	0.35	-0.61	-0.75	-0.67	-0.66	0.05	0.52	-0.08	0.29	0.09	-0.2	-0.26	-0.1	0.58	-0.02	-0.2	0.5	-0.5	-0.34	-0.11	-0.6	-0.62	-0.56	-0.52	-0.48	-0.72	0.18	-0.41	-0.32	-0.22	0.3	0.14	0.32	-0.31	0.18	-0.46	-0.32	0.04	-0.21	-0.44	0.13	0.28	0.26	-0.13	-0.33	0.59	0.44	0.44	0.46	0.39	0.09	0.01	-0.42	-0.28	0.34	-0.36	0.16	0.37	0.21	0.26	-0.1	-0.64	-0.59	-0.59	0.05	-0.45	-0.61	0.3	0.66	0.37	0.55	0.7	-0.18	-0.18	0.14	0.17	-0.31	-0.24	0.09	0	-0.26	0.61	-0.31	-0.54	-0.09	0.04	0.25	-0.14	-0.61	-0.09	-0.41	-0.06	-0.43	0.24	-0.27	-0.01	-0.01	-0.38	0.27	-0.62	0.5	-0.06	-0.06	-0.16	-0.63	-0.36	-0.39	0.19	0.5	-0.56	-0.32	0.02	0.25	0.45	0.07	0.3	0.06	0.14	-0.26	0.06	0.42	0.17	0.5	0.43	-0.5	0.12	0.21	0.25	-0.36	-0.36	-0.04	0.49	0	0.09	-0.65	-0.02	0.66	-0.46	-0.46	-0.22	0.35	0.32	0.25	-0.11	-0.06	0.59	0.55	-0.5	-0.15	0.08	-0.27	-0.47	0.09	0.26	0.44	-0.41	-0.14	0.51	0.43	-0.05	0.45	-0.15	0.1	0.74	-0.24	-0.18	-0.21	-0.24	0.11	-0.49	-0.44	-0.37	-0.42	-0.47	0.4	0.68	-0.11	-0.29	-0.41	0.31	0.57	0.02	0.72	0.75	0.42	0.05	-0.36	0	0.74	0.55	0.32	0.73	0.09	0.39	0	0.63	0.64	-0.16	-0.06	0.84	-0.17	0.71	0.56	-0.63	0.3	-0.49	0.05	-0.15	-0.31	0.74	0.26	0.16	-0.34	0.11
S_CV65_16_W.P.I.	0.17	-0.22	-0.05	-0.1	-0.43	0.11	0.02	0.25	0.58	0.58	-0.35	0.55	0.67	0.53	0.74	0.53	0.36	0.6	0.73	0.76	-0.37	0.47	-0.55	0.03	0.47	0.69	0.6	0.65	-0.19	0.61	0.75	0.64	-0.28	0.26	0.5	-0.4	-0.39	0.26	0.42	0.22	0.81	0.53	-0.12	-0.3	0.01	-0.2	0.17	0.72	0.78	0.39	0.11	0.46	0.41	0.03	-0.09	-0.31	-0.3	-0.24	-0.18	-0.08	-0.07	0.22	0.1	0.06	0.3	0.1	0.02	-0.15	-0.52	-0.07	-0.09	-0.5	0.54	-0.25	-0.21	-0.09	0.39	0.17	0.64	-0.34	-0.62	-0.37	-0.5	-0.22	0.56	0.53	0.71	-0.75	-0.65	-0.72	-0.71	-0.45	0.1	-0.49	-0.09	0.61	-0.36	-0.51	-0.2	-0.49	-0.38	-0.12	-0.11	-0.4	-0.7	0.11	0.21	0.08	-0.1	-0.26	0.73	0.7	0.39	-0.69	-0.34	-0.41	-0.44	0.57	0.39	-0.17	0.01	-0.31	-0.24	-0.61	0.49	0.03	0	0.27	-0.42	-0.01	-0.07	-0.07	0.08	-0.07	-0.09	-0.12	0.07	-0.21	-0.42	0.29	-0.11	-0.17	-0.13	0.5	0.16	0.09	0.17	0.42	-0.07	0.28	0.72	0.39	0.06	-0.65	-0.59	0.39	0.51	-0.15	-0.04	-0.11	0.09	0.03	-0.37	0.68	0.87	0.35	-0.52	0.15	0.09	0.16	-0.02	0.43	0.52	-0.13	-0.24	-0.6	0.39	0.22	-0.12	-0.1	-0.22	-0.21	-0.14	0.78	0.46	0.29	-0.34	-0.77	-0.68	0.23	-0.11	0.01	-0.21	-0.06	0.4	-0.48	0.37	0.24	-0.6	0.16	-0.1	-0.03	-0.19	0.2	-0.54	0.2	0.63	0.04	0.7	0.33	0.34	0.06	0.03	0.2	-0.64	-0.02	-0.36	-0.61	-0.65	0	0.28	0.25	0.16	0.21	-0.48	-0.63	-0.41	0.4	0.27	0.08	-0.16	-0.4	0.32	-0.72	0.28	-0.54	0.15	0.24	-0.59	-0.09	-0.23	-0.54	0.54	-0.44	0.6	-0.47	-0.46	-0.2	-0.34	-0.18	0.35	0.65	-0.47	-0.35	-0.25	0.18
S_CV05_16_W.P.I.	-0.26	-0.01	-0.35	0.05	-0.32	0.07	0.18	-0.37	-0.48	-0.64	0.18	-0.09	-0.51	-0.41	-0.25	-0.01	-0.62	-0.6	-0.22	-0.47	0.44	-0.6	0.02	-0.08	-0.17	-0.57	-0.1	0.21	0.13	-0.04	0.3	-0.65	-0.12	-0.21	-0.44	-0.19	-0.15	-0.1	-0.35	-0.1	0.33	-0.49	-0.35	0.19	0.65	0.26	0.1	-0.11	-0.22	0.19	-0.27	0.02	-0.04	0.13	-0.26	-0.32	-0.15	-0.14	0.06	-0.38	-0.17	-0.24	0.23	0.29	-0.06	0.15	-0.1	0.23	-0.31	-0.16	0.26	0.13	-0.31	-0.29	-0.42	0.22	-0.1	-0.21	0.5	0	0.17	-0.11	-0.44	-0.51	-0.02	-0.14	-0.64	-0.61	-0.62	-0.6	-0.48	-0.58	-0.37	0	-0.21	0.08	-0.32	0.1	-0.03	-0.58	-0.06	0.16	0.05	0.37	0.13	0.34	-0.17	0.06	0.23	-0.51	-0.06	0.59	0.57	-0.59	0.37	0.1	-0.1	0.57	-0.2	0.19	0.24	-0.32	-0.34	-0.45	0.37	-0.41	-0.32	0.11	-0.33	-0.01	0.46	-0.16	-0.35	-0.19	-0.49	-0.34	-0.3	-0.07	-0.25	0.07	0.02	0.02	-0.06	-0.32	0.38	0.41	-0.04	0.32	-0.06	0.32	0.61	0.47	-0.1	-0.44	0.06	0.2	0.15	-0.05	0.25	0.5	0.26	0.02	-0.35	0.17	0.8	0.27	-0.16	-0.54	0.21	0.12	0.29	0.36	0.39	-0.2	-0.4	-0.55	0.13	0.38	-0.54	-0.11	-0.22	0.48	-0.14	0.76	0.16	-0.12	0.1	-0.63	-0.61	0.14	0.48	-0.56	-0.28	0.02	-0.45	-0.24	0.45	0	-0.24	-0.45	-0.43	-0.22	-0.69	0.43	-0.34	-0.45	0.57	-0.24	-0.42	0.39	0.25	-0.26	-0.36	-0.24	-0.37	0.15	0.23	-0.45	0.49	-0.16	-0.3	0.66	0.26	0.17	-0.71	-0.73	-0.54	-0.3	-0.04	-0.08	-0.69	-0.52	0.31	-0.76	0.37	-0.67	0.29	-0.34	-0.83	0.18	-0.02	-0.8	-0.28	-0.65	-0.32	0.37	-0.37	0.13	-0.15	0.21	0.15	0.02	-0.31	-0.42	0.19	0.07
S_CV07_16_W.P.I.	-0.22	-0.2	-0.33	-0.25	-0.41	-0.29	-0.41	-0.34	0.16	-0.07	-0.62	0.53	0.29	0.03	-0.02	0.46	0.27	0	-0.02	0.23	-0.66	-0.44	-0.53	-0.01	0.37	0.22	0.3	0.37	0.33	0.24	0.6	-0.21	-0.27	0.4	0.33	-0.62	-0.58	-0.57	0.33	-0.09	0.58	0.02	-0.57	-0.25	-0.27	-0.59	-0.81	0.58	0.29	-0.15	0.34	0.37	0.34	-0.68	0.06	-0.6	0.03	-0.03	-0.55	-0.16	-0.37	-0.61	-0.56	-0.6	-0.59	-0.59	-0.67	-0.44	-0.67	-0.53	0.07	0.28	-0.5	-0.3	-0.69	-0.47	0.48	-0.3	0.17	-0.39	-0.53	-0.54	-0.36	-0.48	-0.34	-0.16	0.1	0.56	0.55	0.38	0.43	0.46	-0.32	-0.7	-0.33	-0.18	-0.37	-0.43	-0.63	0.22	0.06	0.18	0.34	0.46	-0.01	0.43	0.2	0.27	-0.58	-0.7	0.32	0.67	0.37	0.63	-0.27	-0.62	0.38	0.32	0.4	-0.03	-0.32	-0.55	0.03	0.32	-0.12	-0.42	-0.28	0.34	-0.55	-0.08	-0.2	-0.44	-0.19	0.29	-0.27	-0.35	-0.1	-0.37	-0.31	-0.66	-0.49	-0.57	0.42	0.35	0.67	0.61	-0.5	0.3	-0.23	-0.13	0.21	-0.02	-0.5	-0.42	-0.21	0.19	-0.03	-0.58	-0.57	-0.43	-0.23	0.1	-0.27	0.14	0.57	0.59	0.29	-0.41	-0.42	-0.56	-0.07	-0.25	-0.58	0.61	-0.73	-0.19	-0.42	0.59	0.19	-0.42	-0.28	-0.36	0.51	0.26	-0.15	-0.36	-0.32	0.43	0.3	0.28	-0.54	-0.31	-0.35	-0.44	-0.07	-0.71	-0.02	-0.17	-0.62	0.6	-0.28	0.3	-0.18	-0.37	0.08	0.68	0.63	0.52	-0.19	0.09	0.57	0.19	-0.48	0.22	-0.45	-0.14	0.48	0.42	0.11	-0.43	-0.23	0.46	0.44	-0.6	-0.55	-0.58	-0.33	0.61	-0.3	-0.21	0.4	0.43	0.44	-0.35	0.45	-0.7	0.47	0.2	-0.64	-0.11	-0.29	-0.22	0.64	0.23	0.37	0.12	0.16	-0.37	-0.6	-0.14	0.24	-0.22	0.31	-0.21	-0.34	-0.21
S_CV17_16_W.P.I.	-0.03	-0.33	-0.6	-0.46	0.11	-0.71	0.11	0.26	0.04	-0.21	0.34	0.01	0.22	-0.17	-0.26	0.3	0.16	-0.04	0.02	0.15	0.57	0.52	0.4	0.17	0.36	-0.25	0.17	-0.11	0.49	0.25	-0.15	-0.14	0.03	0.26	0.37	0.45	0.4	0.5	-0.17	0.55	0.06	-0.14	0.42	0.2	-0.09	0.15	0.42	0	0.08	0.36	-0.09	0.37	0.32	0.48	0.16	0.58	0.48	0.35	0.03	0.09	0.09	0.36	0.55	0.55	0.44	0.48	0.49	0.44	-0.07	0.36	0.08	-0.15	0.09	0.32	0.46	0.44	-0.05	0.48	0.27	0	-0.53	0.33	-0.05	0.5	0.28	0.35	0.27	-0.66	-0.58	-0.49	-0.56	-0.39	0.41	0.02	-0.1	0.41	0.65	0.5	0.22	-0.46	-0.35	-0.02	-0.09	0.15	0	0.06	-0.3	-0.5	0.53	0.31	-0.1	-0.19	0.1	-0.6	-0.28	0.21	-0.13	0.08	0.05	-0.28	0.07	0.37	-0.36	-0.2	0.52	-0.31	0.48	0.09	0.33	0.14	-0.18	-0.1	-0.65	-0.2	0.53	0.63	-0.28	0.46	0.44	0.45	-0.26	0.47	0.4	0.17	-0.39	-0.19	0.57	0.23	-0.58	0.45	0.66	0.16	0.32	0.58	0.42	-0.01	0.33	0.53	0.49	0.08	-0.72	-0.61	0.44	0.32	0.3	0.33	0.4	0.33	-0.04	0.28	-0.38	-0.49	-0.62	0.25	0.59	0.41	-0.33	-0.04	0.44	-0.01	0.34	0.16	0.38	0.17	-0.26	-0.19	0.11	-0.64	-0.63	0.05	-0.37	-0.17	-0.03	0.22	0.04	0.47	0.29	0.54	0.31	-0.26	0.71	0.15	0.17	-0.15	-0.29	0.15	-0.15	0.5	0.19	-0.28	0.14	0.22	0.26	0.1	0.13	0.1	-0.07	0.13	-0.56	0.76	-0.12	-0.25	0.37	0.57	0.26	0.34	0.44	0.23	-0.46	-0.73	0.21	0.07	0.06	-0.08	-0.2	0.4	-0.04	0.47	-0.02	-0.62	-0.09	-0.45	-0.66	-0.45	0.21	0.3	-0.43	-0.12	0.39	0.06	0.69	0.15	-0.42	-0.34	0.16	0.14
S_CV18_16_W.P.I.	0.46	0.26	0.48	0.28	0.12	0.48	0.44	0.01	-0.34	-0.22	-0.03	-0.36	-0.13	-0.05	-0.02	-0.08	-0.41	-0.1	-0.07	-0.37	0.38	-0.28	0.19	0.32	-0.25	-0.27	-0.42	-0.35	-0.35	-0.37	-0.3	0.2	0.4	-0.33	-0.32	0.37	0.5	0.67	-0.37	0.41	-0.26	-0.23	0.64	-0.13	-0.19	-0.14	0.04	-0.31	-0.48	0.44	0.41	-0.19	0.06	-0.02	-0.09	0.22	0.16	-0.32	-0.35	-0.05	0.25	0.57	0.18	0.24	0.01	0.15	0.17	0.38	0.06	0.55	-0.04	-0.32	-0.1	0.27	0.63	0.33	-0.66	-0.09	0.34	0.49	0.16	0.67	0.12	0.4	-0.14	0.02	0.11	0.28	0.39	0.35	0.39	0.12	-0.23	0.15	0.41	-0.07	0.6	0.52	0.41	0.28	0.35	0.67	0.07	0.41	0.75	0.45	-0.2	0.23	-0.1	0.54	0.13	0.33	0.41	0.31	0.17	0.47	0.01	0.3	-0.23	0.4	0.36	0.49	0.13	0.06	0.21	0.63	0.09	0.19	0.14	0.35	0.53	0.49	-0.19	-0.4	0.1	0.48	-0.23	0.21	0.3	-0.04	0.27	0.19	-0.27	-0.3	-0.54	-0.42	-0.37	0.36	0.01	0.36	0.26	0.32	0.28	0.69	0.36	-0.22	0.08	0.43	0.47	-0.14	0.18	-0.45	-0.02	0	0.57	0.04	-0.25	0.61	0.23	0.3	0.3	0.64	0.49	-0.57	-0.1	0.22	0.63	-0.6	-0.27	-0.4	0.16	0.07	-0.24	0.48	-0.04	-0.14	0.3	0.14	0.21	-0.33	0.82	0.01	0.14	0.47	0.08	0.58	0.43	-0.48	-0.14	-0.58	-0.67	0.36	-0.57	-0.09	-0.19	-0.61	0.22	-0.34	0.22	0.19	-0.05	0.51	0.51	0.54	0	-0.23	-0.46	-0.69	0.43	-0.23	0.4	-0.29	0.04	0.5	-0.66	-0.68	-0.71	-0.26	0.45	0.53	-0.46	-0.58	-0.59	-0.69	-0.63	-0.63	-0.19	-0.03	-0.7	0.66	-0.25	-0.6	0.76	-0.6	-0.27	0.08	0.26	0.02	0.38	-0.01	-0.35	-0.51	0.27	0.48	-0.09	0.4
S_CV22_16_W.P.I.	-0.27	-0.39	-0.29	-0.52	-0.26	-0.45	-0.24	0.13	0.01	-0.23	0.16	-0.16	0.28	-0.14	0.14	0.05	0.2	0.35	0.21	-0.01	0.13	0.44	0.2	0.15	0.3	0.1	0.21	0.16	0.72	0.53	0.24	-0.16	-0.55	0.09	0.23	0.2	0.29	-0.26	0.01	0.31	-0.4	-0.27	0.23	0.63	0.65	0.5	0.68	0.13	-0.07	0.01	-0.49	0.08	-0.12	0.2	-0.15	0.47	0.19	0.37	-0.32	0.01	-0.57	0.29	0.16	0.18	0.02	0.04	0.33	0.17	-0.24	-0.2	0.2	0.08	0.2	-0.01	0.17	0.13	0.08	0.27	0.39	0.1	-0.09	0.16	0.14	-0.25	-0.26	0.44	-0.05	-0.87	-0.86	-0.74	-0.81	-0.78	-0.3	-0.3	-0.34	0.47	0.25	0.08	0.09	-0.52	-0.77	-0.26	-0.09	0.4	0.24	0.6	-0.28	-0.23	0.21	0.32	-0.49	-0.27	-0.14	-0.91	0.08	0.24	-0.57	-0.15	0.07	-0.51	-0.2	-0.38	-0.42	-0.77	0.66	-0.52	0.54	0.69	-0.36	-0.41	-0.48	-0.48	-0.1	0.16	0.32	-0.12	-0.19	0.33	0.22	0.64	-0.38	0.23	0.57	0.11	0.14	0.53	0.54	0.04	-0.59	0.21	0.31	-0.16	-0.4	0.5	-0.11	-0.35	0.12	0.24	0.03	-0.19	-0.18	-0.53	-0.53	-0.43	-0.05	0.67	0.55	-0.01	-0.44	-0.2	-0.15	0.13	0.13	0.52	-0.13	0.1	-0.04	0.31	0.48	-0.13	-0.24	-0.1	0.6	0.07	-0.05	0.35	0.28	-0.76	-0.66	0.62	-0.26	-0.37	0.03	0.1	-0.49	0.03	0.05	-0.34	-0.4	0.04	-0.67	-0.3	-0.79	0.05	-0.59	0.14	-0.27	-0.06	0.15	-0.55	0.11	-0.17	-0.59	-0.7	-0.51	-0.48	0.27	-0.11	-0.47	-0.03	-0.32	-0.48	0.62	0.31	-0.4	-0.37	-0.75	0.37	-0.61	-0.11	0.45	0.36	0.38	-0.18	0.62	-0.7	0.22	0.57	-0.48	-0.35	0.19	-0.69	0.06	-0.18	0.04	0.47	-0.58	-0.15	0.25	-0.05	0.18	0.08	-0.58	-0.43	-0.08	0.06
S_CV27_16_W.P.I.	0.04	0.3	0.12	0.21	0.37	-0.18	0.16	0.43	0.59	0.65	-0.06	0.52	0.52	0.59	0.59	0.07	0.66	0.63	0.53	0.65	0.19	0.85	0.42	-0.12	0.14	0.6	-0.03	-0.07	0.13	-0.11	0.16	0.6	-0.14	0.36	0.39	0.16	0.03	-0.08	0.22	0.23	0.07	0.66	0.19	-0.15	-0.13	-0.49	-0.53	-0.08	0.17	-0.16	0.13	0.43	0.14	0.11	0.26	0.34	0.3	-0.03	-0.35	0.73	0.57	0.16	-0.13	-0.06	-0.33	-0.19	-0.21	-0.1	-0.11	0.63	-0.01	0.09	0.1	0.37	0.07	0.14	0.6	-0.1	0.08	-0.3	-0.04	0.09	-0.02	0.21	-0.22	-0.05	0.59	-0.69	-0.64	-0.63	-0.67	-0.55	0.53	-0.23	0.42	0.3	0.27	-0.04	-0.08	-0.55	-0.26	-0.01	-0.33	-0.15	-0.17	-0.16	0.17	0.04	-0.15	0.16	-0.14	-0.23	-0.03	-0.69	-0.33	-0.04	0.16	0.01	-0.04	0.24	0.4	0.4	0.18	-0.48	-0.15	0.23	0.46	0.33	0.46	-0.16	0.46	0.76	-0.2	-0.07	0.25	0.29	0.12	-0.19	-0.2	-0.34	-0.35	-0.23	0.55	0.41	0.18	0.49	-0.68	0.11	0.12	-0.18	-0.12	-0.14	0.62	0.43	0.42	0.11	-0.14	0.08	-0.12	0.29	0.01	-0.5	0.74	-0.02	0.02	0.43	0.03	-0.16	-0.25	0.5	-0.33	0.42	0.44	0.51	0.19	0.51	0.44	0.26	0.28	0.61	0.71	-0.46	0.51	-0.04	-0.13	0.33	0.48	-0.75	-0.75	-0.15	-0.04	0.46	0.14	-0.14	-0.37	-0.23	0.17	0.37	0.45	0.42	0.92	0.31	0.72	0.51	-0.22	0.25	0.45	0.47	0.36	0.3	0.45	0.03	0.64	0.62	-0.73	0.67	0.49	0.51	-0.28	-0.2	0.33	0.1	0.56	-0.26	0.59	0.33	0.82	0.11	-0.49	0.28	0.3	0.56	0.57	0.07	-0.14	0.28	-0.05	0.22	-0.07	0.28	0.23	0.1	0.61	0.52	0.03	0.02	-0.33	0.29	0.05	0.09	0.33	0.01	-0.46	0.05	0.03	-0.26
S_CV35_16_W.P.I.	0.33	-0.07	0.04	-0.26	-0.03	-0.14	-0.03	-0.1	0.06	0.06	-0.5	0.25	0.18	0.3	0.07	0.27	0.01	0.26	0.05	0.29	-0.5	-0.52	-0.15	0.26	0.02	0.1	0.07	0.04	0.35	0.25	0.32	-0.08	-0.4	0.24	0.11	-0.25	-0.24	-0.15	-0.22	0.39	-0.41	-0.13	-0.07	-0.21	0.05	-0.17	-0.51	0.31	-0.24	0.18	0.58	0.07	0.02	-0.6	-0.04	-0.04	0.33	0.43	-0.02	0.08	0.01	0.03	-0.46	-0.54	-0.62	-0.56	-0.56	-0.37	-0.51	-0.34	-0.03	-0.14	-0.35	0.1	-0.11	-0.05	-0.12	0.29	-0.15	0.47	0.26	-0.32	0.27	0.23	-0.16	-0.19	0.01	0.84	0.81	0.68	0.81	0.63	-0.21	-0.08	-0.38	-0.34	0.35	0.2	-0.06	0.74	0.53	0.42	0.39	0.25	0.64	0.41	0.46	0.51	-0.57	0.07	0.09	0.52	0.2	0.92	-0.27	-0.23	0.58	0.17	-0.07	0.18	-0.21	-0.38	-0.14	0.66	-0.23	0.04	0.22	0.38	-0.34	0.03	0.47	0.42	-0.1	0.11	0.55	-0.69	-0.11	0.28	0.35	-0.36	-0.12	-0.41	0.6	0.29	0.06	0.21	-0.46	0.23	0.14	-0.02	0.03	0	0.18	0.54	0.14	0.32	0	-0.27	-0.35	-0.41	0.06	-0.17	0.09	-0.49	0.39	0.47	0.54	0.37	-0.48	0.29	0.39	0.17	0.34	0.75	-0.56	0.43	0.02	0.25	0.55	-0.35	-0.35	-0.24	0.53	0.22	0.43	0.03	0	0.74	0.65	0.47	-0.33	-0.47	0.19	0.05	-0.35	-0.18	0.07	-0.53	-0.12	0.35	-0.48	-0.4	-0.5	-0.25	0.68	0.58	0.06	0.1	0.26	-0.22	0.35	0.26	-0.12	-0.1	-0.24	-0.52	-0.07	0.16	0.33	-0.59	-0.27	0.03	0.32	-0.26	0	0.07	-0.44	0.27	0.12	0.76	0.51	0.39	0.27	0	0.24	-0.45	-0.17	0.5	-0.42	0.68	0.18	-0.3	0.06	0.06	0.15	0.26	0.52	-0.27	-0.19	-0.01	0.11	0.49	0.63	0.19	-0.23	0.31
S_CV36_16_W.P.I.	0.3	0.16	0.51	0.02	0.29	0.21	0.22	0.13	-0.45	-0.4	0.67	-0.61	-0.52	-0.45	-0.45	-0.7	-0.31	-0.47	-0.68	-0.41	0.5	-0.09	0.61	0.15	-0.47	-0.44	-0.63	-0.62	-0.67	-0.7	-0.65	-0.29	0.03	-0.4	-0.3	0.54	0.53	0.64	-0.35	-0.22	-0.58	-0.63	0.55	-0.2	-0.38	-0.35	-0.34	-0.68	-0.61	-0.47	-0.32	-0.25	-0.52	0.47	0.12	0.69	-0.61	-0.63	0.54	0.28	0.28	0.51	-0.45	-0.44	-0.52	-0.32	-0.54	-0.27	0.56	-0.41	-0.49	-0.47	-0.27	0.22	0.46	0.12	-0.56	-0.13	-0.28	0.54	0.33	0.56	0.3	0.47	-0.41	-0.39	-0.41	0.26	0.19	0.36	0.4	-0.14	-0.03	0.65	0.36	-0.44	0.53	0.54	0.6	-0.14	0.21	0.14	-0.34	-0.66	-0.49	-0.69	-0.21	-0.46	-0.48	0.67	-0.62	-0.66	-0.51	0.37	0.4	0.6	0.12	-0.45	-0.42	0.1	0.49	0.4	0.39	0.24	-0.18	0.47	0.29	-0.02	0.42	0.32	0.58	0.59	-0.32	-0.64	-0.31	-0.02	-0.27	0.32	0.57	-0.06	0.19	0.03	0.63	-0.34	-0.04	0.27	-0.08	-0.24	-0.28	-0.22	-0.52	0.13	0.48	0.64	0.53	0.08	-0.36	0.6	0.64	0.52	-0.32	-0.38	-0.08	-0.53	-0.72	0.37	-0.58	0.55	0.45	0.27	0.12	0.56	0.56	0.03	0.6	0.13	0.51	0.28	0.56	-0.36	-0.51	0.36	0.56	-0.67	0.39	0.36	0.5	0.17	-0.11	-0.66	0.63	-0.06	0.13	0.22	0.31	0.64	-0.11	-0.32	0.61	0.15	-0.16	-0.01	-0.33	-0.07	-0.41	-0.19	-0.26	-0.07	0.35	-0.2	-0.06	0.29	-0.11	0.07	0.23	0.11	0.06	0.3	-0.16	0.36	0.27	0.05	0.47	-0.1	-0.35	-0.05	-0.42	-0.6	-0.2	0.17	0.12	-0.24	0.12	0.13	-0.48	-0.44	-0.39	0.61	-0.4	-0.25	0.23	0.02	0.27	-0.04	-0.53	-0.5	0.21	-0.1	0.56	0.12	-0.02	-0.15	0.07	0.29	0.29	0.13
S_CV41_16_W.P.I.	-0.31	0.2	0.54	-0.11	0.12	0.04	-0.24	0.03	0.48	0.49	-0.67	0.57	0.43	0.59	0.58	0.46	0.51	0.29	0.34	0.51	-0.57	0.7	-0.57	-0.22	0.41	0.41	0.57	0.53	0.49	0.64	0.72	0.4	-0.26	0.48	0.53	-0.51	-0.65	-0.62	0.57	-0.51	0.4	0.53	-0.47	-0.32	-0.31	-0.23	-0.5	0.6	0.59	-0.39	-0.51	0.48	0.13	-0.61	-0.13	-0.59	-0.26	-0.36	-0.39	-0.1	-0.21	-0.61	-0.27	-0.21	-0.46	-0.23	-0.32	-0.11	-0.56	-0.35	0.14	0.67	-0.12	-0.13	-0.49	-0.19	0.1	-0.15	0.29	-0.46	-0.16	-0.55	0.36	0.18	-0.01	0	0.53	-0.71	-0.66	-0.58	-0.68	-0.58	-0.1	-0.66	-0.12	0.36	-0.44	-0.48	-0.48	-0.55	-0.65	-0.33	-0.07	0.56	0.49	0.66	-0.14	-0.32	-0.36	-0.64	0.39	-0.58	-0.27	-0.73	-0.54	-0.73	-0.59	-0.5	0.42	-0.18	-0.12	-0.47	0.08	-0.6	0.33	-0.2	0.19	0.46	-0.39	-0.02	-0.59	-0.12	-0.4	-0.45	0.16	-0.37	-0.6	-0.4	-0.59	-0.36	-0.31	-0.33	0.48	0.43	0.44	0.52	0.08	-0.02	-0.41	-0.63	-0.58	-0.5	-0.02	-0.23	-0.39	0.56	0.28	-0.45	-0.67	-0.1	-0.39	-0.36	0.14	0.18	-0.59	0.48	0.57	-0.37	-0.33	0.19	-0.49	-0.4	-0.2	0.55	-0.64	0.06	-0.25	0.61	0.37	-0.32	-0.26	-0.48	0.58	-0.65	-0.5	-0.45	-0.24	-0.54	-0.37	0.36	0.23	-0.28	-0.16	-0.38	0.04	-0.37	-0.48	-0.23	0.06	0.26	-0.33	-0.45	-0.65	-0.12	-0.47	0.39	0.65	0.54	0.57	-0.39	0.49	0.26	-0.39	-0.03	-0.77	-0.59	0.45	0.47	-0.51	-0.83	0.07	0.2	0.49	-0.43	0.4	0.05	-0.38	0.38	-0.57	-0.48	0.6	0.43	0.56	0.37	0.33	-0.6	0.35	0.29	-0.02	0.01	0.21	0.03	-0.62	0.59	0.47	0.33	-0.4	-0.04	-0.45	-0.08	0.38	0.59	-0.47	-0.28	-0.29	-0.38
S_CV48_16_W.P.I.	-0.4	0.09	-0.19	-0.11	0.02	-0.3	-0.3	0	0.41	0.31	-0.34	0.52	0.14	0.55	0.34	0.33	0.18	0.28	0.51	0.39	-0.33	0.04	-0.16	-0.07	0.19	0.31	0.3	0.39	0.45	0.35	0.25	0.24	-0.36	0.4	0.24	-0.39	-0.4	-0.66	0.11	-0.22	0.13	0.5	-0.63	-0.08	-0.41	-0.28	-0.62	0.32	-0.36	-0.38	0.42	0.37	0.08	-0.58	-0.39	-0.6	-0.13	-0.2	0.2	0.11	0.18	-0.65	-0.08	0.07	0.24	-0.27	-0.24	0.28	-0.06	0.11	-0.28	0.21	-0.09	-0.13	-0.67	-0.27	0.4	-0.22	0.02	-0.44	-0.41	-0.54	-0.22	-0.44	-0.23	-0.17	0.21	0.56	0.48	0.4	0.52	0.13	-0.12	0.18	-0.02	-0.15	-0.35	-0.07	-0.41	0.28	0	-0.39	0.33	0.44	0.06	0.38	0.03	-0.1	0.14	-0.61	-0.07	-0.23	-0.56	0.59	0.37	-0.35	0.3	-0.32	-0.02	0.01	-0.42	-0.14	-0.19	0.38	0.18	-0.02	-0.31	-0.13	-0.3	-0.18	0.11	-0.05	-0.13	-0.11	0.01	-0.23	-0.06	-0.26	-0.42	0.01	-0.19	0.03	-0.52	0.35	0.55	0.35	-0.48	-0.12	-0.37	-0.3	-0.6	-0.41	-0.18	-0.49	-0.38	-0.02	-0.13	-0.43	-0.39	-0.35	0	0.31	0.2	0.58	-0.53	-0.15	0.28	-0.71	-0.3	-0.14	0.37	-0.57	-0.55	-0.17	-0.22	-0.14	-0.3	0.51	-0.3	-0.02	0.05	0.12	-0.25	-0.5	-0.26	-0.13	-0.49	0.62	0.62	0.59	-0.08	0.37	-0.27	-0.04	0.13	-0.63	-0.54	0.4	-0.21	0.35	0.12	-0.51	0.44	-0.31	0.37	0.13	0.64	-0.12	-0.52	0.37	0.36	0.18	0.3	0.56	0.43	0.14	0.52	0.39	-0.4	0.29	-0.19	0.61	-0.39	-0.35	0.08	0.26	0.29	0.23	-0.19	-0.54	0.26	0.23	0.04	-0.19	0.42	-0.15	0.32	-0.35	-0.14	-0.28	0.15	0.12	-0.03	0.43	-0.16	0.25	0.34	0.22	-0.46	-0.15	0.09	-0.53	0.23	0.19	-0.03	-0.45
S_CV60_16_W.P.I.	-0.48	-0.3	-0.48	-0.15	0.34	0.2	-0.07	0.41	0.46	0.41	0.41	0.34	0.5	0.58	0.51	0.34	0.65	0.43	0.26	0.52	0.26	0.63	-0.19	0.09	0.11	0.51	0.18	0.27	-0.49	0.02	0.62	0.35	-0.45	0.28	0.39	0.3	0	-0.17	0.58	-0.53	0.39	0.42	0.1	-0.32	-0.71	-0.59	-0.5	0.38	0.35	-0.15	-0.09	0.36	0.05	0.12	-0.46	0.23	-0.51	-0.34	0.64	-0.26	-0.41	-0.63	-0.46	-0.35	-0.45	-0.33	-0.35	-0.26	0.16	-0.08	-0.46	-0.55	0.43	0.35	0.02	0.17	0.28	-0.35	0.45	-0.12	-0.67	-0.03	-0.51	-0.55	-0.2	-0.06	0.45	-0.52	-0.53	-0.44	-0.46	-0.4	0.1	0.5	-0.53	-0.14	0.06	-0.41	0.03	-0.42	-0.33	-0.43	0.13	-0.32	-0.41	-0.09	0.08	-0.16	-0.49	-0.4	-0.1	-0.48	-0.49	-0.5	-0.21	0.35	-0.18	-0.21	0.34	-0.37	0.26	-0.1	-0.61	-0.62	0.32	-0.69	-0.47	-0.48	0.1	-0.08	0.08	-0.18	-0.52	-0.22	-0.2	0.52	-0.63	-0.08	-0.25	-0.23	-0.37	-0.42	0.72	0.34	0.67	0.62	-0.66	0.14	-0.63	-0.27	-0.49	-0.4	-0.14	0.48	0.39	0.17	0.23	0.41	0.17	0.1	-0.6	0.06	0.24	0.28	-0.55	0.8	-0.47	-0.4	-0.17	-0.1	-0.03	-0.16	-0.09	0.46	0.5	0.24	0.06	0.62	0.62	-0.42	-0.44	-0.37	0.55	-0.49	-0.43	-0.03	0.01	-0.52	-0.29	-0.07	0.02	0.23	-0.48	-0.33	-0.31	-0.01	-0.34	-0.23	0.33	0.46	-0.24	-0.47	-0.45	-0.49	-0.54	0.5	0.46	0.29	-0.02	-0.03	0.55	-0.78	-0.5	-0.4	-0.28	-0.35	0.19	0.39	-0.65	0.08	-0.62	-0.06	0.68	-0.31	0.08	-0.13	-0.29	0.15	-0.5	-0.49	0.57	0.13	0.57	-0.32	0.26	-0.74	0.16	0.46	-0.46	-0.28	-0.04	0.09	-0.73	0.14	0.31	-0.25	-0.42	-0.34	0.32	-0.02	0.08	0.4	-0.5	-0.47	0.21	-0.2
S_CV04_24_W.P.I.	-0.15	-0.39	-0.24	-0.47	0.07	-0.53	-0.25	-0.1	-0.4	-0.28	0.4	-0.5	-0.47	-0.42	-0.33	-0.57	-0.3	-0.31	-0.56	-0.46	0.14	-0.19	0.26	-0.01	-0.34	-0.47	-0.46	-0.53	0.29	-0.41	-0.7	-0.54	0.19	-0.29	-0.06	0.28	0.05	0.17	-0.34	0.08	-0.68	-0.54	0.01	0.09	-0.3	0.09	-0.26	-0.58	-0.65	0.18	-0.22	-0.29	0.14	0.35	-0.29	0.01	0.17	0.3	0.42	0.08	-0.59	-0.24	-0.28	-0.49	-0.16	-0.53	-0.28	-0.6	0.51	-0.75	0.42	0.31	-0.11	-0.03	-0.22	0.2	-0.46	0.06	-0.56	0.44	-0.4	-0.09	0.17	-0.28	-0.5	-0.32	-0.37	0.42	0.48	0.52	0.52	0.57	-0.37	-0.42	-0.65	-0.54	-0.12	-0.08	0.12	0.29	0.26	-0.25	-0.1	0.21	0.17	-0.06	-0.41	-0.42	-0.2	-0.17	-0.71	-0.42	-0.21	0.21	0.23	0.12	0.07	-0.21	-0.03	-0.2	-0.58	-0.41	-0.12	0.19	-0.44	-0.58	-0.31	-0.05	-0.22	-0.21	-0.05	-0.08	0.36	0.69	0.16	0.46	0.37	0.29	0.51	-0.25	-0.36	-0.23	0.03	-0.21	-0.18	-0.06	-0.44	-0.54	0.31	0.18	-0.18	-0.19	-0.53	0.03	-0.18	-0.5	-0.5	0.04	0.17	0.39	0.21	-0.39	-0.43	-0.55	-0.51	-0.37	0.33	-0.27	-0.36	-0.63	-0.19	-0.24	-0.27	0.01	0.4	0.21	-0.13	-0.44	0.2	-0.23	-0.63	0.33	-0.49	-0.45	0.03	0.22	0.49	0.09	-0.11	0.04	-0.36	-0.65	-0.02	-0.3	-0.27	0.03	-0.07	-0.51	0.04	-0.06	-0.62	0.25	-0.26	-0.05	0.06	-0.43	-0.6	-0.11	-0.09	-0.31	-0.07	0.22	-0.81	-0.83	0.68	-0.51	-0.14	0.53	-0.43	0.22	-0.17	-0.42	0.24	-0.26	0.75	0.71	-0.26	-0.13	0.03	-0.56	0.46	0.38	-0.46	0.69	-0.23	0.56	0.04	0.24	0.77	0.58	-0.19	0.63	-0.41	0.51	-0.5	0.21	-0.05	0.25	0.11	0.25	-0.5	-0.47	-0.05	-0.3	0.33	0.02
S_CV06_24_W.P.I.	-0.71	-0.2	-0.47	-0.33	-0.12	-0.55	0.05	0.2	0.25	0.37	0.39	0.18	0.29	0.12	0.02	0.1	0.03	-0.11	0.18	0.08	0.58	0.55	0.5	0.03	0.36	0.24	0.33	0.31	0.5	0.55	0.22	0.04	-0.09	0.1	-0.05	0.07	0.1	0.03	0.27	0.2	-0.22	0.49	-0.34	-0.21	-0.4	-0.1	-0.59	0.07	0.12	-0.24	-0.56	0.18	0.17	-0.14	0.21	0.05	0.3	0.4	0.47	-0.24	0.51	0.16	0.32	0.35	-0.23	-0.22	-0.2	0.57	0.31	0.23	0.37	0.42	0.33	-0.09	-0.56	-0.13	0.59	0.48	0.15	0.21	-0.66	0.07	0.11	0.14	-0.26	0.41	-0.01	-0.67	-0.62	-0.55	-0.44	-0.56	0.34	-0.42	0.23	0	0.38	0.13	-0.33	-0.33	-0.13	-0.31	-0.08	0.23	-0.54	0.09	-0.25	0.38	0.57	-0.27	0.1	0.44	0.36	-0.65	0.41	0.13	-0.5	0.36	0.02	-0.22	-0.35	0.29	-0.36	-0.64	0.44	0.24	0.17	0.55	0.38	0	-0.15	-0.57	0.51	0.33	0.37	-0.54	-0.02	0.47	0.39	-0.35	-0.61	0.37	0	0.11	0.43	0.24	-0.38	0.47	-0.12	0.47	0.57	0.29	0.35	-0.27	0.09	0.23	0.22	-0.01	0.07	0.35	-0.48	0.44	0.42	0.08	0.57	0.24	0.54	-0.19	-0.25	-0.28	-0.34	-0.66	-0.49	0.24	0.13	-0.09	-0.73	0.26	-0.24	0.17	0.28	0.57	0.2	0.46	0.15	0.12	0.45	-0.55	-0.49	0.52	-0.36	0.4	-0.14	-0.2	-0.02	-0.41	0.26	0.5	0.17	0.51	0.6	-0.5	0.53	-0.46	-0.15	-0.24	0.21	0.5	-0.48	-0.39	0.19	-0.31	0.5	0.4	0.66	-0.54	0.32	0.52	-0.12	0.58	-0.32	0.24	-0.06	-0.19	0	0.38	0.52	0.27	-0.49	-0.82	0.43	0.07	0.3	0.34	0.44	-0.08	0.23	-0.27	0.09	0.36	-0.32	-0.53	-0.35	-0.06	0.13	0.17	-0.3	0.27	-0.01	0.2	0.69	0.05	-0.35	-0.12	0.22	0.17
S_CV08_24_W.P.I.	-0.49	0.15	-0.14	0.02	0.06	-0.06	0.32	0.12	-0.06	0.13	0.42	-0.09	-0.37	-0.39	-0.04	-0.17	0.03	-0.08	0.08	-0.16	0.47	-0.2	0.26	0.06	-0.17	-0.19	-0.08	0.04	0.06	0.07	-0.11	-0.06	0.12	-0.2	-0.34	0.31	0.25	0.18	0	-0.49	-0.34	0.65	0.06	0.22	-0.64	0.05	-0.2	-0.15	-0.27	-0.02	-0.02	-0.49	-0.45	0.4	0.3	0.07	-0.43	-0.54	0.53	0.42	0.34	-0.19	0.61	0.62	0.68	0.59	0.62	0.54	0.47	0.56	0.32	0.47	0.26	0.16	-0.15	0.52	-0.22	-0.12	0.32	-0.06	-0.55	0.27	0.34	0.08	0.28	0.2	-0.08	-0.11	-0.13	-0.02	0.15	-0.13	0.45	0.59	0.23	-0.21	0.22	0.09	0.28	-0.11	-0.18	-0.19	0.37	-0.19	-0.74	-0.19	0.2	0.46	0.65	-0.02	0.03	-0.55	-0.37	0.01	0.28	0.05	0.51	-0.37	-0.28	0.13	-0.03	0.44	0.22	0.15	0.23	0.41	-0.06	-0.28	0.49	-0.11	0.21	0.29	0.11	-0.4	0.2	0.63	0.1	-0.01	0.23	-0.52	-0.07	0.62	-0.56	0.03	-0.01	-0.13	-0.38	0.01	0.09	-0.36	-0.62	-0.27	-0.41	0.59	0.25	-0.04	0.14	0.32	0.23	0.5	-0.29	-0.01	0.73	0.01	-0.7	-0.54	0.15	0.07	0.46	0.17	0.51	-0.56	-0.54	-0.58	0.37	0.4	-0.36	-0.21	-0.64	0.29	0.3	0.21	-0.65	-0.52	-0.61	-0.3	0.49	0.05	-0.2	-0.03	0.01	0.4	-0.37	0.14	0.51	-0.28	-0.42	0.73	0.59	-0.41	0.76	0.46	0.75	0.06	0.02	-0.57	-0.24	0.02	-0.63	0.03	-0.26	-0.57	0.58	0.41	0.09	0.1	0.19	0.06	-0.28	0.45	0.01	0.06	-0.66	0.11	0.23	0.16	0.64	-0.08	-0.29	-0.56	-0.41	-0.24	-0.31	-0.06	0.04	0.53	-0.29	-0.6	0.21	0.11	0.05	0.23	0.19	0.12	-0.17	0.12	0.12	0.08	0.33	0.3	0.54	-0.14	0.18	-0.09	0.45	-0.16
S_CV09_24_W.P.I.	-0.31	-0.01	-0.35	-0.22	-0.02	-0.28	0.15	-0.33	-0.31	-0.22	-0.18	0.28	-0.48	-0.43	-0.27	0.26	-0.48	-0.48	0.04	-0.22	0.17	-0.42	0.46	-0.07	0.34	-0.46	0.37	0.39	0.08	0.32	-0.06	-0.56	0.09	-0.17	-0.04	-0.34	-0.25	-0.37	-0.19	-0.51	0.14	-0.18	-0.63	0	0.32	0.2	0.25	0.1	0.23	-0.32	0.04	-0.21	0.14	-0.05	-0.42	-0.63	0.14	0.21	0.35	-0.12	0.48	-0.51	0.46	0.41	0.53	0.28	0.42	0.31	0.09	0.5	-0.06	0.26	0.17	-0.26	-0.68	-0.15	0.26	0	0	-0.53	-0.24	-0.04	-0.13	-0.09	0.12	0.48	-0.15	0.5	0.44	0.23	0.28	0.22	-0.07	-0.23	0.35	0.25	-0.45	-0.19	-0.36	0.29	0.19	-0.15	0.36	0.24	0.2	0.08	0.48	0.45	0.56	-0.67	0.44	-0.59	-0.49	0.46	0.32	-0.41	0.48	-0.4	0.07	0.21	-0.57	0.13	-0.17	0.39	-0.19	0.09	-0.52	-0.44	-0.36	-0.2	-0.14	-0.06	0.18	-0.3	0.36	-0.45	0.25	-0.02	0.04	0.06	0.01	0.45	-0.66	-0.26	0.11	-0.01	0.34	-0.06	0.16	-0.54	-0.72	-0.11	0.43	-0.75	-0.59	-0.34	0.11	-0.49	-0.26	-0.1	0.06	0.58	0	0.27	-0.7	-0.75	0.42	-0.64	0.24	-0.06	0.63	0.29	0.43	-0.53	0.35	-0.14	0.34	-0.07	-0.7	0.51	0.4	-0.03	-0.56	-0.62	0.11	-0.13	-0.32	0.46	0.51	0.43	-0.75	0.52	0.02	0.03	0.17	-0.54	-0.56	0.49	0.01	-0.07	0.24	0.14	0.44	0.26	0.53	-0.4	0.25	0.16	-0.45	0.39	-0.3	0.01	0.57	0.48	0.57	0.15	0.32	0.34	0.06	0.32	0.03	0.64	-0.71	-0.3	0.6	0.42	0.52	0.39	0.05	-0.39	-0.31	-0.47	-0.22	0.19	0.38	0.74	0.46	-0.77	0.58	-0.45	-0.32	0.66	-0.4	0.4	0.11	-0.21	0.29	0.39	-0.34	0.04	-0.11	-0.19	0.2	-0.13	0.27	-0.32
S_CV10_24_W.P.I.	0.67	0.58	0.83	0.62	0.43	0.76	0.45	0.21	0.31	0.42	0.09	0.27	-0.12	0.32	0.43	0	0.08	0.5	0.26	-0.09	0.03	0.4	0.11	-0.33	-0.18	0.12	-0.27	-0.23	-0.54	-0.46	-0.37	0.55	0.41	0	-0.03	0	-0.04	-0.11	-0.21	-0.39	0.09	0.32	0.06	0.4	0.34	0.52	0.6	-0.33	-0.11	0.19	0.01	-0.57	-0.52	0.31	0.28	-0.34	-0.15	-0.28	-0.05	0.34	0.49	0.15	0.51	0.52	0.63	0.62	0.63	0.5	0.4	0.66	-0.13	-0.35	-0.26	0.02	0.11	-0.07	-0.26	-0.31	0.02	-0.2	0.75	0.1	-0.15	0.07	-0.09	-0.23	0.26	-0.39	-0.4	-0.3	-0.33	-0.12	0.42	0.11	0.56	-0.16	0	-0.17	0.04	-0.37	-0.18	0.03	-0.13	-0.49	-0.06	-0.38	0.08	0.41	0.65	0.14	0.1	-0.5	-0.67	-0.41	0.01	-0.1	-0.09	-0.27	-0.36	0.44	0.48	0.37	0.72	-0.22	-0.16	0.64	-0.4	-0.64	0.43	0.42	0.61	0.56	0.08	0.05	-0.24	0.06	0.55	-0.42	-0.43	0.05	-0.25	0.64	-0.78	0.09	-0.57	-0.59	0.17	-0.22	0.62	-0.2	-0.5	0.3	0.49	-0.05	-0.24	0.36	-0.11	-0.05	-0.12	-0.11	0.64	0.41	0.49	0.03	-0.46	-0.82	-0.38	0	0.6	0.71	0.4	0.72	0.61	-0.8	0.04	0.36	0.8	-0.68	-0.79	0.59	0.58	0.21	-0.78	-0.26	0.59	0.52	-0.42	-0.38	-0.34	-0.53	0.3	0.09	0.13	0.71	0.63	0.24	-0.05	0.64	0.38	-0.66	0.64	0.61	0.6	0.46	-0.06	-0.74	0.04	-0.25	0.69	0.67	-0.57	0.71	0.59	0.51	0	0.54	-0.6	-0.5	0.6	0.1	0.61	-0.09	-0.88	0.14	-0.4	-0.49	0.68	-0.46	0.64	0.58	-0.66	-0.57	-0.55	-0.45	-0.64	0.13	-0.5	-0.76	-0.37	0.23	0.46	0.02	0.52	-0.49	-0.26	-0.5	0.19	0.24	0.07	0.08	-0.11	-0.45	-0.06	0.39	0.03	-0.05
S_CV11_24_W.P.I.	0.45	0.58	0.84	0.54	0.33	0.61	0.2	-0.13	0.17	0.22	-0.36	0.12	0.12	0.05	0.11	0.12	-0.15	-0.18	-0.09	-0.1	-0.3	0.12	-0.34	-0.3	-0.19	0.02	0.07	0.1	-0.22	-0.2	0.05	-0.01	0.12	-0.12	0.07	-0.28	0.04	-0.07	0.03	-0.37	0.25	0.34	-0.2	0.07	0.04	0.27	-0.3	0.03	0.09	0.09	-0.05	-0.44	-0.26	-0.12	0.23	-0.46	0.2	-0.07	-0.41	-0.12	0.46	0.18	0.49	0.48	0.69	0.58	0.64	0.5	-0.18	0.48	0.02	0.02	-0.27	-0.15	-0.1	0	-0.24	-0.16	0.18	-0.49	0.62	0.15	-0.14	0.05	-0.22	-0.11	0.16	-0.36	-0.42	-0.33	-0.32	-0.21	0.03	-0.2	0.53	-0.07	-0.36	0	-0.06	-0.22	-0.32	0.15	0.11	0.09	0.35	0.2	0.12	0.16	0.52	0.08	0.4	-0.57	-0.47	-0.27	-0.33	-0.16	0.25	-0.44	-0.1	0.46	0.13	0.28	0.59	-0.17	-0.04	0.64	-0.38	-0.51	0	0.33	0.67	0.37	0.06	-0.2	-0.04	0.07	0.5	-0.51	-0.57	-0.38	-0.28	0.64	-0.78	-0.18	-0.59	-0.61	0.32	-0.06	0.52	-0.58	-0.75	0.09	0.59	-0.48	-0.19	-0.26	0.09	-0.29	-0.4	-0.31	0.58	0.4	-0.06	0.18	-0.71	-0.7	0.4	-0.12	0.61	0.73	0.41	0.68	0.65	-0.76	-0.29	0.37	0.85	-0.67	-0.77	0.34	0.47	-0.35	-0.79	-0.65	0.46	0.17	-0.05	-0.08	0.05	-0.29	0.55	0.36	0.14	0.62	0.59	-0.06	-0.45	0.45	0.01	-0.53	0.18	0.66	0.42	0.49	-0.07	-0.69	-0.17	-0.39	0.58	0.39	-0.33	0.66	0.6	0.62	-0.57	0.63	-0.61	-0.66	0.4	-0.45	0.62	-0.41	-0.77	0.35	-0.64	-0.63	0.14	-0.18	0.67	0.58	-0.67	-0.68	-0.68	-0.7	-0.55	-0.13	-0.45	-0.6	-0.48	0.08	0.18	-0.31	0.59	-0.7	0.05	-0.14	0.12	0.19	-0.13	0.01	0.23	-0.15	-0.11	0.28	-0.14	-0.04
S_CV12_24_W.P.I.	-0.18	0.38	0.49	0.34	-0.15	-0.26	-0.08	-0.14	0.3	0.36	-0.49	0.31	-0.01	0.01	0.24	-0.06	-0.2	0.48	-0.05	0.17	-0.55	-0.19	-0.27	-0.06	0.35	0.32	0.53	0.53	0.63	0.53	0.34	0.15	-0.14	0.12	0.21	-0.48	-0.34	-0.44	0.51	0.39	0.2	0.49	-0.4	-0.3	0.33	0.04	-0.19	0.33	0.48	0.18	-0.04	-0.28	0.01	-0.1	0.16	-0.64	0.66	0.51	-0.22	0.49	0.6	0.17	0.61	0.55	0.66	0.42	0.64	0.56	-0.12	0.77	0.5	0.62	0.19	-0.21	-0.37	-0.08	0.43	0.49	0.1	-0.49	-0.21	-0.13	0.29	0.39	-0.05	0.36	0.19	0.36	0.24	-0.05	0.12	0.27	0.31	0.1	0.58	0.35	-0.49	-0.15	-0.47	0.29	0.13	0.04	0.41	0.67	0.57	0.58	0.27	0.08	0.59	-0.28	0.57	-0.06	0.35	0.41	-0.22	-0.57	0.39	0.07	0.19	0.29	-0.01	0.16	0.38	0.06	0.23	0.6	0.49	0.32	0.11	0.13	-0.1	-0.01	0.29	0.2	0.44	-0.53	0.35	-0.15	-0.4	-0.54	-0.1	0.59	-0.7	0.2	-0.09	-0.3	-0.31	0.07	0.51	-0.22	-0.14	-0.02	0.37	-0.47	-0.29	-0.14	0.1	-0.46	-0.41	-0.42	0.61	0	0.27	0.12	-0.06	-0.65	0.61	-0.44	0.39	0.47	0.27	0.43	0.24	-0.54	-0.27	-0.2	0.63	-0.11	-0.67	0.29	0.57	-0.3	-0.67	-0.03	0.37	0.06	-0.01	0.4	0.53	0.48	-0.29	0.65	-0.1	0.29	0.28	-0.28	-0.28	0.63	-0.13	-0.26	0.64	0.35	0.69	0.45	0.53	-0.24	0.52	-0.04	-0.52	0.48	-0.17	0.32	0.71	0.72	-0.09	0.52	0.07	0.13	0.22	-0.29	0.41	0.37	-0.75	-0.06	0.53	-0.02	0.67	0.44	0.42	0.09	-0.25	-0.16	-0.52	0.25	-0.17	0.58	0.14	-0.7	0.43	-0.59	0.02	0.67	-0.53	-0.44	0.34	0.51	0.35	-0.25	-0.47	-0.04	0.59	0.05	0.06	0.17	0.02	-0.27
S_CV13_24_W.P.I.	0.56	0.01	0.47	0.35	0.49	0.52	0.45	0.11	-0.48	-0.43	0.48	-0.44	-0.49	-0.6	-0.52	-0.56	-0.55	-0.62	-0.34	-0.66	0.69	-0.18	0.57	0.05	-0.58	-0.59	-0.66	-0.59	-0.67	-0.67	-0.71	-0.24	0.68	-0.5	-0.62	0.62	0.68	0.64	-0.17	0.01	-0.51	-0.36	0.68	-0.04	-0.18	-0.18	0.01	-0.62	-0.59	0.39	0.1	-0.53	-0.39	0.71	0.05	0.52	-0.03	-0.34	-0.06	-0.24	0.34	0.37	0.8	0.71	0.71	0.79	0.77	0.68	0.62	0.58	-0.25	-0.54	-0.16	0.36	0.73	0.5	-0.61	0.22	0.12	0.2	0.6	0.64	-0.11	0.29	0.04	-0.17	-0.1	-0.33	-0.45	-0.31	-0.39	-0.57	0.17	0.68	0.22	-0.29	0.4	0.71	0.69	-0.29	0.39	0.63	-0.2	-0.7	-0.51	-0.7	-0.35	-0.08	0.7	0.72	-0.44	-0.27	0.04	-0.22	0.31	0.67	-0.29	0.12	-0.35	0	0.46	0.45	-0.04	-0.14	-0.18	0.48	-0.21	-0.6	0.57	0.04	0.49	0.56	0	-0.31	-0.27	0.71	0.15	0.21	0.46	-0.59	0.22	0.67	-0.16	-0.54	-0.69	-0.58	-0.6	0.13	-0.15	0.3	0.19	0.34	0.4	0.48	0.41	-0.16	0.04	0.53	0.49	0.2	0.22	0.14	0.38	-0.15	-0.11	-0.01	-0.69	0.69	0.52	0.25	-0.07	-0.04	-0.12	-0.67	0.38	0.59	-0.23	-0.73	-0.33	0.38	0.4	0.11	-0.32	0.51	0.2	0.17	0.24	-0.43	-0.49	-0.75	0.12	0.19	0.47	0.38	-0.01	0.84	0.36	0.45	0.58	-0.71	0.23	0.31	0.08	0.04	-0.03	-0.77	-0.65	-0.54	-0.11	0.36	-0.32	0.19	0.42	0.56	0.23	0.05	-0.69	-0.68	0.11	0.42	-0.05	-0.73	-0.33	0.7	-0.63	-0.41	0.11	-0.7	0.22	-0.16	-0.68	-0.58	-0.59	-0.48	-0.49	0.17	-0.61	0.02	-0.47	0	0.05	-0.64	0.29	-0.6	-0.57	-0.46	-0.2	-0.23	0.6	0.13	-0.45	-0.61	-0.04	0.01	0.19	0.29
S_CV14_24_W.P.I.	-0.25	-0.45	-0.41	-0.29	-0.16	-0.19	-0.07	0.4	0.53	0.5	0.25	0.53	0.34	0.61	0.56	0.37	0.66	0.54	0.42	0.65	0.45	0.55	0.39	0.16	-0.05	0.49	-0.42	-0.45	-0.33	-0.26	-0.43	0.39	0.37	0.44	0.51	0.21	-0.15	-0.35	-0.41	0.23	-0.6	0.59	-0.37	-0.12	0.04	0.04	-0.01	-0.45	-0.22	0.14	0.27	0.49	0.25	-0.08	-0.05	-0.14	0.49	0.42	0.6	0.37	-0.26	-0.67	-0.36	-0.41	-0.35	-0.5	-0.49	-0.52	0.38	-0.59	0	-0.01	-0.3	0.08	-0.57	0.07	0.64	0.03	-0.59	0.38	-0.59	-0.39	0.16	-0.03	-0.1	-0.31	0.47	0.76	0.73	0.67	0.72	0.52	0.23	0.07	-0.41	-0.29	0.07	-0.16	-0.15	0.41	0.31	-0.23	0.17	0.02	-0.19	-0.47	0.15	0.16	-0.36	-0.45	-0.65	0.15	0.35	0.71	0.32	0	0.29	-0.03	0.33	-0.23	0.04	0.09	-0.55	0.78	-0.54	-0.56	-0.22	0.09	-0.19	-0.23	-0.27	-0.09	-0.16	-0.04	0.27	-0.03	-0.56	0.26	0.33	0.27	0.1	-0.6	0.47	0.37	0.56	0.34	0.1	-0.29	-0.02	0.36	0.41	-0.05	-0.23	-0.02	-0.03	-0.13	-0.57	0.12	0.18	0.52	-0.23	0.26	0.06	-0.32	-0.25	0.19	0.14	-0.61	0.17	-0.33	0.51	-0.62	-0.39	0.72	0.44	-0.18	-0.55	0.56	0.67	-0.24	-0.35	0.21	0.58	-0.25	-0.16	-0.02	-0.23	0.66	0.52	0.06	-0.01	0.1	-0.32	-0.15	-0.49	-0.55	0.16	-0.21	0.19	0.66	0.38	-0.24	-0.09	-0.14	0.1	0.63	0.3	0.29	-0.16	0.19	0.19	-0.34	-0.41	-0.36	0.79	-0.61	0.79	0.85	-0.08	0.5	-0.22	0.65	0.32	-0.61	0.82	0.82	-0.13	-0.17	-0.42	-0.22	0.77	0.7	0.28	0.82	0.46	0.58	0.45	0.4	0.79	0.25	0	0.88	-0.3	0.81	-0.36	0.05	0.44	-0.34	-0.14	0.15	-0.5	0.1	0.49	0.01	0.33	-0.37
S_CV15_24_W.P.I.	-0.33	0.24	0.42	0.03	-0.15	-0.19	0.27	-0.22	-0.25	-0.48	0.27	0.02	-0.54	-0.46	0.13	0.23	-0.59	-0.5	-0.08	-0.63	0.36	-0.46	-0.03	-0.08	-0.56	-0.19	-0.49	-0.49	0.37	-0.31	-0.63	0.14	-0.19	-0.38	-0.21	0.03	0.17	0.21	-0.69	0.13	-0.71	-0.46	0.05	-0.11	-0.09	0.15	-0.21	-0.48	-0.65	0.19	0.39	-0.3	0.07	0.33	0.48	-0.21	0.22	0.11	-0.18	0.12	0.68	0.47	0.43	0.48	0.44	0.36	0.33	0.6	-0.31	0.75	0.41	0.58	-0.51	-0.1	0.05	-0.25	-0.23	0.24	0.05	-0.07	0.36	0.17	0.24	0.02	-0.26	-0.49	-0.32	0.82	0.78	0.62	0.67	0.48	-0.21	0.52	0.51	-0.39	-0.03	0.53	0.02	0.43	0.53	-0.11	0.33	0.59	0.79	0.6	-0.08	0.47	0.53	0.08	-0.65	0.58	0.17	0.84	0.25	0.03	0.04	0.21	0.1	0.36	-0.13	0.33	0.46	0.67	-0.03	0.54	-0.2	0.08	-0.11	0.27	0.58	0.61	0.51	0.16	0.03	-0.04	0.37	0.09	0.13	-0.13	0.56	0.59	-0.41	-0.26	-0.25	0.02	-0.16	-0.09	0.26	0.3	-0.06	0.45	0.51	-0.44	0.01	0.05	-0.28	0.09	0.21	0.29	0.11	0.47	-0.24	-0.6	0.17	-0.01	0.38	0.51	-0.05	-0.03	0.44	-0.28	-0.1	-0.68	-0.16	-0.14	-0.42	-0.49	-0.52	0.49	0.13	0.29	-0.51	0.5	0.06	0.26	0.3	0.72	0.6	0.3	0.15	0.23	0.55	0.03	0.37	0.14	0.14	0.39	0.4	-0.41	-0.3	0.03	-0.31	-0.23	0.62	-0.69	0.01	-0.21	-0.62	-0.3	-0.31	-0.05	0.79	0.65	0.58	0.36	-0.67	-0.71	0.64	0.25	0.26	-0.19	-0.35	0.32	-0.73	-0.77	-0.29	-0.25	0.29	-0.59	-0.63	-0.78	-0.65	-0.68	-0.06	-0.51	-0.36	-0.59	-0.69	-0.45	-0.09	-0.83	-0.27	-0.7	-0.66	0.49	0.55	0.49	0.05	0.12	-0.19	-0.65	0.47	0.17	0.11	0.31
S_CV16_24_W.P.I.	-0.39	-0.34	-0.57	-0.47	-0.24	-0.41	-0.34	-0.05	0.4	0.34	-0.45	0.54	0.29	0.3	0.34	0.48	0.54	0.4	-0.03	0.24	-0.54	0.26	-0.35	-0.22	0.43	0.36	0.42	0.4	0.05	0.32	0.63	-0.08	-0.55	0.34	0.22	-0.52	-0.52	-0.73	0.12	-0.38	0.75	0.42	-0.65	-0.45	-0.39	-0.56	-0.52	0.7	0.55	-0.33	-0.03	0.49	0.57	-0.49	-0.57	-0.49	-0.06	-0.28	-0.33	0.19	0.2	-0.58	-0.29	-0.46	-0.16	-0.39	-0.42	-0.19	-0.4	0.31	-0.16	0.21	-0.42	-0.25	-0.73	-0.22	0.57	-0.35	0.38	-0.43	-0.76	-0.54	-0.52	-0.4	-0.28	-0.14	-0.08	-0.36	-0.38	-0.29	-0.27	-0.56	0.08	-0.48	-0.26	-0.12	-0.27	-0.66	-0.63	-0.15	-0.31	-0.27	0.15	0.29	0.29	0.4	0.09	-0.15	-0.3	-0.64	0.55	0.19	-0.38	-0.39	-0.21	-0.63	-0.24	-0.26	0.37	-0.28	-0.51	-0.36	-0.23	-0.43	-0.41	-0.61	0.19	0.36	-0.25	-0.15	-0.53	-0.55	0.04	0.05	-0.38	-0.61	-0.1	-0.4	-0.55	-0.49	-0.31	-0.4	0.44	0.4	0.61	0.53	-0.63	0.03	-0.44	-0.43	-0.39	-0.26	0.24	-0.33	-0.07	0.51	-0.12	-0.45	-0.47	-0.42	-0.49	0.12	-0.03	0.56	-0.14	0.51	-0.26	-0.72	-0.57	-0.67	-0.07	-0.47	0	0.57	-0.31	-0.11	-0.43	0.72	0.21	-0.09	0.12	-0.12	0.45	-0.46	-0.24	-0.68	-0.65	-0.36	-0.1	0.05	-0.81	0	-0.43	-0.42	-0.19	-0.69	-0.38	0.28	0.07	0.64	0.49	-0.35	0.34	-0.22	-0.04	0.71	0.72	0.31	-0.77	0.05	0.39	-0.47	0.31	0.52	-0.69	-0.56	0.45	0.52	-0.34	0	-0.26	0.62	0.32	-0.63	0.19	0.17	0.64	0.44	-0.4	-0.37	0.49	0.46	0.72	0.25	0.39	-0.41	0.57	-0.15	0.08	-0.25	-0.15	0.53	0.2	0.5	0.39	-0.11	-0.33	0.03	-0.56	-0.2	0.45	0.25	-0.42	-0.26	-0.19	-0.48
S_CV19_24_W.P.I.	0.3	0.61	0.62	0.55	0.04	0.38	0.14	0.25	0.54	0.68	-0.07	0.42	0.44	0.44	0.71	0.28	0.5	0.63	0.45	0.52	-0.21	0.42	0.12	-0.13	0.21	0.57	0.37	0.35	0.22	0.34	0.13	0.67	-0.27	0.42	0.23	-0.33	-0.02	-0.25	-0.08	0.4	-0.21	0.65	-0.34	0.46	0.4	0.45	0.35	0.19	0.45	0.35	0.04	0.04	0.01	-0.15	0.5	-0.46	0.36	0.46	0.04	-0.11	0.64	0.51	0.26	0.19	0.04	0.02	0.03	0.46	-0.22	0.78	0.39	0.24	0.05	-0.22	-0.53	0.05	0.35	0.53	-0.22	0.61	0.36	-0.05	0.16	0.3	-0.15	0.07	0.52	-0.47	-0.27	-0.21	-0.32	-0.04	0.44	-0.04	0.66	0.16	-0.34	-0.21	-0.27	-0.35	0.17	-0.04	-0.1	0.08	-0.61	0.2	0.06	0.09	0.31	-0.15	0.44	0.5	0.51	-0.53	0.3	-0.36	0.36	0.47	-0.17	0.44	0.09	0.48	0.56	0.07	0.11	0.78	0.13	0.08	-0.08	0.43	0.46	0.45	0.54	0.5	0.45	-0.47	0.44	-0.13	-0.15	0.6	0.25	0.37	-0.7	0.38	-0.41	-0.56	0.51	0.12	0.66	0.25	0.43	0.56	0.7	-0.35	-0.39	0.08	0.02	-0.38	-0.18	0.17	0.77	0.15	-0.08	0.07	0.6	-0.63	-0.22	-0.32	0.46	0.8	0.25	0.28	0.28	-0.52	-0.41	-0.28	0.27	-0.41	-0.6	0.63	0.75	0.41	-0.57	0.4	0.19	0.04	-0.14	-0.4	-0.53	0.05	0.32	0.63	0.3	0.52	0.37	-0.34	0.28	0.45	0.13	-0.23	0.42	0.28	0.63	0.16	0.27	-0.39	0.55	0.3	0.55	0.5	-0.28	0.65	0.86	0.86	-0.44	0.47	-0.06	-0.19	0.45	-0.39	0.65	0.52	-0.64	0.09	-0.26	-0.39	0.35	-0.21	0.54	0.45	-0.45	-0.27	-0.42	-0.72	-0.03	0.32	0.04	-0.61	-0.27	-0.1	-0.14	-0.27	0.74	-0.16	-0.03	0.09	0.24	0.14	-0.34	0.31	0.15	-0.08	0.11	0.34	0.25	0.14
S_CV20_24_W.P.I.	-0.61	0.2	0.07	0.17	0.06	0.4	-0.03	-0.13	-0.06	-0.08	-0.02	0.28	-0.41	-0.08	-0.36	0.04	-0.1	-0.2	-0.22	0.39	-0.06	-0.25	-0.26	-0.27	-0.1	-0.26	0.04	-0.09	0.28	-0.26	0.1	0.04	-0.1	-0.11	-0.06	-0.21	0.03	-0.41	0.17	-0.36	0.32	0.13	-0.27	0.22	0.41	-0.09	0.17	0.22	0.01	-0.56	-0.54	-0.06	0.01	-0.13	0.08	-0.35	0.07	0.14	-0.61	-0.63	-0.08	-0.28	0.33	0.22	0.29	0.36	0.11	0.31	0.22	0.05	-0.02	0.55	-0.47	-0.09	-0.34	-0.33	0.47	-0.2	0.18	-0.26	0.28	0.02	-0.18	-0.26	-0.2	-0.08	-0.32	-0.44	-0.49	-0.36	-0.48	-0.33	0.28	-0.25	0.03	-0.29	0.12	-0.06	-0.12	0.04	-0.12	-0.02	0.26	0.59	0.52	0.36	-0.01	-0.03	0.43	-0.27	-0.16	0.06	0.34	-0.48	-0.13	-0.05	0.04	0.34	0.05	-0.28	-0.36	-0.15	0.12	-0.2	-0.06	0.39	-0.05	-0.19	0.24	-0.2	-0.4	-0.05	0.12	0.01	-0.33	0.06	-0.05	-0.19	-0.23	-0.41	-0.49	0.17	-0.19	0.07	0.14	-0.2	-0.42	-0.02	0.07	-0.13	0.04	-0.14	-0.49	-0.04	0.54	0.09	0.09	-0.25	-0.2	-0.25	0.68	0.15	0.23	0.14	0.19	0.3	0.03	-0.38	0.03	-0.09	-0.44	-0.02	-0.49	-0.02	-0.19	-0.04	0.35	0.2	-0.31	0	0.12	-0.15	-0.14	0.34	-0.51	-0.18	-0.09	-0.47	-0.55	0.08	-0.35	0.14	-0.14	-0.14	0.16	-0.39	0.12	0.35	0.14	-0.36	0.39	-0.45	0.37	-0.2	0.51	-0.16	0.32	-0.11	0.21	0.07	0.03	0.11	-0.07	-0.11	-0.47	-0.65	0.04	0.09	0.36	0.02	-0.13	0.02	-0.26	-0.12	-0.4	-0.38	0.59	0.04	-0.48	-0.09	-0.22	-0.03	0.05	-0.11	-0.43	-0.45	-0.11	-0.59	-0.22	-0.05	-0.24	-0.19	0.26	-0.11	-0.33	0.39	-0.17	0.08	-0.01	0.04	0.07	0.02	-0.01	-0.15	0.01	-0.08
S_CV21_24_W.P.I.	-0.24	-0.27	-0.29	-0.41	-0.48	-0.41	-0.54	-0.48	-0.05	-0.12	-0.68	0.43	0.14	-0.12	-0.13	0.17	0.09	-0.61	-0.18	-0.27	-0.67	-0.31	-0.63	-0.13	0.42	-0.13	0.52	0.52	0.69	0.58	0.6	-0.19	-0.47	0.24	0.21	-0.67	-0.65	-0.72	0.15	0.31	0.07	-0.46	-0.68	-0.41	0.31	-0.04	-0.27	0.45	0.29	-0.05	0.37	0.27	0.32	-0.8	-0.09	-0.71	0.27	0.17	-0.09	0.45	-0.38	-0.52	-0.5	-0.4	-0.3	-0.62	-0.47	-0.29	-0.71	-0.5	0.28	0.52	0.04	-0.39	-0.69	-0.58	0.2	0.27	0.06	-0.46	-0.33	-0.63	-0.11	-0.23	-0.19	0.14	-0.42	0.6	0.59	0.4	0.47	0.59	-0.46	-0.73	-0.14	0.27	-0.48	-0.25	-0.74	0.3	-0.23	-0.49	0.3	0.49	-0.49	0.48	0.14	0.38	-0.4	-0.7	0.29	0.52	0.1	0.63	0.17	-0.73	0.28	0.05	0.27	-0.13	-0.23	-0.6	-0.15	0.43	-0.09	-0.37	0.08	0.57	-0.59	-0.34	-0.09	-0.48	-0.2	0.21	0.24	-0.52	-0.38	-0.01	-0.21	-0.35	-0.6	-0.39	0.41	0.06	0.56	0.38	-0.33	-0.17	-0.42	-0.33	0.1	0.05	0.55	-0.66	-0.61	0.25	-0.01	-0.59	-0.59	-0.37	0.23	-0.19	-0.25	-0.27	0.38	0.43	0.73	-0.8	-0.37	-0.18	-0.05	-0.25	-0.28	0.58	-0.67	-0.5	-0.47	0.49	0.43	-0.49	-0.33	0.1	0.32	0.11	0.01	0.07	-0.19	0.5	0.11	0.66	0.01	0.07	-0.28	-0.1	0.32	-0.7	-0.37	-0.17	-0.71	0.57	0.29	-0.41	0	-0.04	0.01	0.67	0.47	0.54	-0.82	0.05	0.44	-0.46	0.02	-0.21	0.08	-0.03	0.54	0.35	0.17	-0.13	-0.28	0.53	0.43	-0.53	-0.01	-0.06	0.33	0.58	0.15	-0.14	0.54	0.35	0.54	-0.07	0.58	-0.07	0.6	0.26	-0.08	0.29	-0.29	-0.31	0.19	0.4	0.53	0.22	0.34	0.09	-0.68	-0.24	0.66	0.2	0.23	-0.09	-0.43	-0.45
S_CV23_24_W.P.I.	-0.46	-0.46	-0.53	-0.5	-0.37	-0.21	-0.17	-0.19	-0.03	-0.2	-0.28	0.32	-0.38	0.21	-0.14	0.35	0.01	-0.27	0.01	0.42	-0.28	-0.33	-0.48	0.21	-0.2	-0.15	-0.25	0.04	-0.46	-0.14	0.1	-0.31	0.1	0.26	0.49	-0.39	-0.4	-0.52	-0.08	-0.38	-0.03	-0.16	-0.33	-0.49	-0.45	-0.47	-0.46	0.31	-0.2	-0.18	0.39	0.52	0.54	-0.45	-0.18	-0.29	-0.61	-0.33	0.18	-0.48	-0.67	-0.03	-0.62	-0.66	-0.61	-0.69	-0.67	-0.63	-0.55	-0.71	0	-0.1	0.05	-0.17	-0.42	-0.31	0.33	-0.38	-0.28	-0.04	-0.59	-0.62	0.29	0.03	-0.12	-0.26	-0.25	0.74	0.76	0.7	0.74	0.77	-0.43	-0.51	-0.7	-0.29	-0.3	0.05	-0.51	0.6	0.62	0.21	0.43	-0.51	-0.06	-0.26	-0.02	0.19	-0.65	-0.45	0.34	0.23	-0.28	0.7	0.09	-0.4	0.16	-0.32	0.58	-0.08	-0.1	-0.51	-0.15	0.47	-0.33	-0.7	-0.18	-0.25	-0.52	-0.06	-0.26	-0.66	0.51	0.6	-0.29	-0.43	0.15	-0.15	0.23	-0.13	0.3	-0.64	0.56	0.19	0.71	0.61	0.02	0.01	-0.16	-0.16	-0.53	-0.1	-0.67	-0.49	-0.58	0.05	-0.27	-0.35	-0.19	0.04	-0.44	0.12	-0.41	0.05	-0.35	0.66	-0.08	-0.45	0.1	-0.03	0.2	-0.63	-0.44	0.65	-0.44	-0.47	-0.73	0.62	0.6	-0.54	-0.7	0.08	0.62	-0.34	-0.12	-0.16	-0.31	0.6	0.61	-0.14	-0.07	-0.74	0.3	-0.04	0.62	-0.62	-0.38	-0.61	-0.6	0.67	-0.67	0.15	-0.74	-0.67	0.39	0.76	0.55	0.45	-0.7	0.03	0.29	-0.86	-0.7	-0.86	0.67	-0.54	0.65	0.73	-0.3	-0.17	-0.44	0.65	0.64	-0.55	0.32	0.19	-0.74	0.17	-0.62	-0.15	0.65	0.61	0.58	0.18	0.54	-0.27	0.62	0.49	0.08	0.17	-0.12	0.61	-0.62	0.65	0.09	-0.35	0.14	-0.17	-0.48	-0.33	-0.44	-0.1	0.3	-0.45	-0.34	-0.31
S_CV24_24_W.P.I.	0.29	0.06	0.03	0.16	0.37	0.15	0.46	0.24	-0.33	-0.21	0.5	-0.43	-0.37	-0.4	-0.22	-0.31	-0.43	-0.34	-0.46	-0.29	0.7	-0.12	0.5	0.41	-0.35	-0.45	-0.54	-0.47	-0.51	-0.48	-0.65	0.4	0.66	-0.4	-0.52	0.61	0.71	0.82	-0.11	0.74	-0.47	-0.31	0.81	0.27	-0.16	-0.06	-0.04	-0.49	-0.58	0.54	0.61	-0.54	-0.46	0.72	0.51	0.59	0.04	0.03	-0.15	0.53	0.05	0.74	0.7	0.75	0.65	0.76	0.73	0.78	0.61	0.54	0.23	-0.38	0.08	0.41	0.8	0.54	-0.58	0.66	0.38	0.51	0.38	0.73	0.57	0.57	0.42	0.11	0.17	-0.01	0.05	0.04	0.06	-0.13	0.4	0.49	0.32	0.34	0.65	0.77	0.75	-0.08	0.66	0.69	-0.3	-0.6	0.06	-0.53	-0.4	-0.2	0.65	0.8	-0.03	0.63	0.87	0.07	0.35	0.79	-0.02	0.77	-0.25	0.06	0.7	0.48	0.37	0.09	0.3	0.29	0.57	0.14	0.59	0.1	0.19	0.44	0.21	0.06	0.16	0.59	0.14	0.48	0.61	-0.4	0.11	0.72	0.01	-0.39	-0.74	-0.62	0.06	0.39	-0.3	0.69	0.87	0.27	-0.07	0.74	0.35	-0.06	0.42	0.62	0.65	0.43	-0.1	0.05	0.32	-0.01	0.92	0.29	-0.45	0.89	0.48	0.54	-0.02	0.13	0.16	-0.76	0.54	0.33	0.34	-0.81	-0.02	0.33	0.39	0.41	-0.17	0.95	0.1	0.3	0.48	-0.12	0.08	-0.62	0.63	0.18	0.47	0.17	0.08	0.78	0.7	0.4	0.44	-0.71	-0.45	0.12	0.07	-0.24	-0.18	-0.76	-0.58	-0.6	0.03	0.23	-0.24	0.31	-0.05	-0.02	-0.15	-0.07	-0.64	-0.68	0.03	0.6	0.11	-0.68	0.03	0.75	-0.59	-0.61	-0.19	-0.58	0.26	-0.04	-0.72	-0.63	-0.38	-0.79	-0.49	-0.29	-0.65	0.05	-0.59	-0.08	0.12	-0.65	0.05	-0.72	-0.47	-0.3	-0.08	0.21	0.65	0.24	-0.47	-0.39	-0.05	-0.09	0.21	0.6
S_CV26_24_W.P.I.	0.41	0.48	0.44	0.23	0.34	0.3	0.33	0.33	0.12	0.39	0.54	-0.07	-0.15	0.29	0.12	-0.36	0.08	0.02	-0.29	-0.31	0.68	0.59	0.69	0.11	-0.38	0.09	-0.37	-0.42	0.25	-0.22	-0.59	-0.08	0.11	-0.2	-0.2	0.53	0.51	0.49	-0.34	0.28	-0.65	0.33	0.51	0.06	-0.24	-0.25	-0.17	-0.64	-0.59	0.39	-0.22	-0.34	-0.31	0.54	0.41	0.37	0.25	0.15	-0.08	0.49	0.57	0.51	0.65	0.66	0.69	0.57	0.68	0.74	0.59	0.77	0.32	0.25	0.12	0.27	0.47	0.2	-0.18	0.31	0.37	0.18	0.47	0.47	0.41	0.25	-0.43	0.31	-0.04	-0.41	-0.41	-0.22	-0.29	-0.57	0.49	0.42	0.59	0.21	0.43	0.58	0.54	-0.37	0.19	-0.06	0.02	0.29	0.64	0.14	-0.27	0.18	0.66	0.49	-0.55	-0.42	-0.04	-0.49	0.11	0.51	-0.03	-0.06	-0.19	0.24	0.12	0.48	0.54	-0.4	0.51	0.43	0.46	0.01	0.62	0.06	0.33	0.57	0.06	0.16	0.22	0.6	0.27	0.43	0.46	-0.13	-0.32	0.63	-0.53	-0.09	-0.47	-0.55	0.39	-0.11	-0.07	0.3	-0.1	0.39	0.58	0.37	0.29	-0.4	-0.3	0.44	0.45	0.06	-0.12	0.39	0.53	-0.58	-0.29	-0.41	0.44	0.49	0.28	0.35	-0.04	-0.11	-0.06	-0.72	0.62	0.34	-0.53	-0.66	-0.57	0.59	0.62	0.2	-0.62	-0.03	-0.23	0.01	0.6	0.03	0.31	-0.04	-0.03	0.28	0.28	0.14	-0.11	0.43	0.02	0.67	0.5	-0.58	0.64	0.33	0.56	-0.07	0.06	-0.67	-0.41	-0.21	0.06	0.08	-0.57	0.15	0.68	0.51	0.3	-0.16	-0.5	-0.48	0.38	0.65	0.17	-0.54	-0.59	0.44	-0.23	-0.2	0.61	-0.55	-0.02	0.06	-0.47	-0.43	-0.54	-0.27	-0.35	-0.01	-0.49	-0.61	-0.13	0.23	0.18	-0.43	-0.05	-0.55	-0.46	0.41	-0.2	0.25	0.51	0.23	0.41	-0.49	-0.23	0.27	0.27	0.37
S_CV28_24_W.P.I.	0.55	0.21	0.32	0.38	0.46	0.22	0.37	0.2	-0.43	-0.38	0.57	-0.5	-0.43	-0.36	-0.41	-0.49	-0.55	-0.21	-0.21	-0.53	0.7	0.32	0.63	0.14	-0.32	-0.5	-0.47	-0.47	0.26	-0.26	-0.74	-0.28	0.14	-0.45	-0.48	0.6	0.66	0.54	-0.58	0.4	-0.73	-0.44	0.6	0.06	0.25	0.13	0.13	-0.55	-0.66	0.58	-0.39	-0.45	-0.16	0.71	0.19	0.67	0.13	0.07	0.12	0.03	-0.13	0.48	0.68	0.77	0.66	0.74	0.73	0.82	0.57	0.35	0.4	0.28	0.12	0.3	0.62	0.45	-0.41	0.43	0.28	0.54	0.66	0.64	0.1	-0.06	-0.06	0.18	-0.06	-0.69	-0.69	-0.55	-0.72	-0.65	0.29	0.56	-0.08	0.16	0.33	0.68	0.6	-0.29	0.17	0.15	-0.23	0.53	0.82	0.24	-0.43	-0.33	0.67	0.68	-0.6	0.11	0.39	-0.69	0.41	0.8	-0.53	0.46	-0.26	0.16	0.33	0.29	0.18	-0.53	0.46	0.17	0.1	0	0.3	0.09	-0.15	-0.43	0.63	0.5	0.17	0.72	0.64	0.58	0.59	0.07	0.11	0.64	-0.3	-0.42	-0.8	-0.6	-0.12	0.33	0.15	0.32	0.45	0.44	0.03	0.47	0.38	-0.38	-0.06	0.6	0.55	0.47	0.47	0.07	-0.06	-0.32	0.42	0.05	0.04	0.5	0.15	0.47	-0.14	0.17	-0.18	-0.56	0.53	0.52	-0.18	-0.75	-0.47	0.3	-0.08	0.54	-0.36	0.61	-0.01	0.22	0.52	-0.66	-0.64	0.18	0.23	-0.12	0.55	0.46	-0.4	0.7	0.44	0.46	0.39	-0.67	-0.33	0.32	-0.23	0.19	-0.35	-0.76	-0.71	-0.41	0.25	0.18	-0.53	0.31	-0.26	-0.48	0.39	0.18	-0.69	-0.76	0	0.56	0.48	-0.77	-0.21	0.58	-0.52	-0.56	-0.46	-0.45	0	0.17	-0.74	-0.65	-0.55	-0.66	-0.05	-0.36	-0.58	-0.29	-0.58	-0.09	-0.09	-0.83	-0.03	-0.75	-0.57	0.49	-0.43	0.2	0.64	0.1	-0.1	-0.51	-0.21	-0.14	0.26	0.34
S_CV29_24_W.P.I.	0.18	0.28	0.22	0.32	0.02	0.54	0.11	-0.41	-0.52	-0.55	-0.39	-0.57	-0.47	-0.67	-0.37	-0.52	-0.6	-0.54	-0.55	-0.53	0.26	-0.53	0.02	-0.25	-0.05	-0.39	0.17	0.35	-0.23	-0.1	0.14	-0.43	0.29	-0.24	-0.63	0.02	0.2	0.18	-0.22	-0.61	0.69	-0.47	-0.15	-0.14	-0.07	0.02	-0.34	0.52	0.15	0.1	0.46	-0.54	-0.24	-0.3	-0.19	-0.1	0.04	-0.35	-0.25	-0.51	0.56	0.24	0.5	0.4	0.39	0.57	0.35	0.48	0.02	0.55	-0.32	-0.31	0.1	-0.01	0.33	-0.13	-0.5	-0.34	-0.09	-0.26	0.58	0.35	-0.2	-0.14	0.42	-0.03	-0.48	-0.21	-0.18	-0.2	-0.3	-0.26	-0.34	0.33	0.34	0.22	-0.31	0.09	-0.32	0.15	-0.36	0.08	0.11	0.11	-0.02	0.32	0.31	0.56	0.32	-0.14	0.46	-0.63	-0.7	-0.23	-0.29	-0.19	-0.14	-0.44	-0.47	0.33	0.28	0.3	0.15	-0.02	-0.04	0.39	-0.5	-0.68	-0.28	-0.05	0.54	-0.29	0.21	-0.61	-0.21	0.1	-0.26	-0.46	-0.56	-0.55	0.47	0.21	-0.7	-0.54	-0.25	-0.38	-0.71	0.35	0.01	-0.3	-0.68	0.26	0.15	-0.4	0.04	-0.1	0.16	-0.06	0.17	-0.14	0.05	0.32	-0.37	0.52	-0.65	-0.58	-0.49	-0.24	0.3	0.06	-0.23	0.3	0.08	-0.68	0.17	0	-0.34	-0.37	-0.69	0.24	0.22	-0.48	-0.45	-0.46	0.27	-0.3	0.03	-0.18	-0.24	-0.38	0.6	0.38	-0.27	0.17	-0.69	0.33	-0.41	0.24	0.36	-0.45	-0.39	0.33	-0.35	0.46	0.46	-0.6	-0.34	-0.34	-0.38	0.56	-0.09	0.26	0.57	0.6	-0.46	0.34	-0.34	-0.63	0.52	0.18	-0.16	-0.16	-0.61	0.23	-0.15	-0.45	-0.36	-0.34	0.39	0.78	-0.74	-0.71	-0.34	-0.54	-0.2	0.24	0.24	-0.57	0.04	0.02	-0.28	-0.13	0.73	-0.39	-0.11	-0.28	-0.01	0.07	0.04	-0.07	-0.09	0.01	0.01	0.04	-0.04	-0.04
S_CV30_24_W.P.I.	0.39	0.54	0.53	0.56	-0.06	0.36	0.19	-0.2	-0.19	-0.22	-0.27	0.02	-0.36	-0.27	-0.29	0.14	-0.1	-0.23	-0.01	-0.24	-0.14	-0.19	0.16	-0.13	-0.1	-0.3	-0.09	-0.03	-0.54	-0.41	0	-0.2	0.23	-0.13	-0.41	-0.15	0.1	-0.24	0.23	-0.43	0.49	0.02	-0.2	-0.03	-0.09	-0.06	0.01	0.42	0.13	0.24	0.38	-0.57	-0.37	0.17	-0.29	-0.27	0.02	-0.27	-0.22	0.28	0.71	0.2	0.49	0.64	0.59	0.54	0.56	0.7	0.15	0.85	0.21	-0.05	-0.28	-0.19	-0.16	0.14	0.2	-0.47	0.11	-0.48	0.65	0	-0.13	-0.17	0.41	-0.23	-0.07	0.37	0.47	0.24	0.3	0.34	0.33	-0.01	0.67	-0.26	-0.45	-0.11	-0.03	0.3	0.38	0.27	0.16	-0.52	-0.29	-0.23	0.09	0.42	0.57	-0.22	0.49	-0.62	-0.52	0.25	-0.03	0.1	-0.03	-0.48	-0.13	0.34	0.53	0.56	0.41	0.29	-0.12	0.73	-0.14	-0.43	0.37	0.35	0.67	0.61	0.27	-0.1	-0.06	0.08	0.4	-0.46	-0.41	0.02	-0.14	0.6	-0.75	-0.17	-0.51	-0.57	-0.04	0.11	0.35	-0.54	-0.76	-0.25	0.52	-0.48	-0.34	0.08	0.06	-0.17	-0.24	-0.53	0.37	0.48	0.35	0.53	-0.72	-0.72	-0.52	-0.03	0.44	0.47	0.06	-0.04	-0.02	-0.72	-0.17	-0.46	0.34	-0.5	-0.66	0.48	0.68	-0.04	-0.69	-0.49	0.14	0.14	-0.02	0.42	0.33	-0.49	0.29	0.37	0.32	0.41	0.48	0.03	-0.31	0.69	0.19	-0.64	0.69	0.66	0.71	0.21	0.4	-0.54	0.19	-0.11	-0.53	0.34	-0.46	0.33	0.89	0.88	0.08	0.71	-0.64	-0.66	0.18	-0.09	0.5	-0.08	-0.79	0.18	-0.53	-0.49	0.77	-0.35	0.48	-0.5	-0.68	-0.58	-0.53	-0.39	-0.43	0.06	-0.35	-0.79	-0.16	-0.02	0.11	-0.27	0.28	-0.59	-0.13	-0.37	0.25	0.1	-0.16	-0.11	-0.35	-0.22	0.02	0.16	-0.05	-0.18
S_CV31_24_W.P.I.	0.28	-0.06	-0.21	0.14	0.01	0.1	0.4	0.25	-0.17	0.08	0.48	0.2	-0.24	-0.27	-0.15	-0.27	0.14	-0.23	-0.43	-0.51	0.56	-0.48	0.4	0.32	0.2	-0.3	0.11	0.21	-0.24	0.06	-0.02	-0.24	0.52	-0.05	-0.04	0.54	0.6	0.72	0.32	0.64	0.47	0.2	0.71	0.04	-0.07	-0.31	-0.06	0.36	0.34	0.36	0.28	-0.36	-0.49	0.61	0.38	0.4	0.41	0.24	-0.3	0.71	0.32	0.63	0.67	0.7	0.77	0.74	0.79	0.72	0.54	0.44	0.16	-0.02	0.24	0.29	0.71	0.3	0.14	0.61	0.54	0.44	0.03	0.64	0.56	0.52	0.42	0.41	-0.23	-0.52	-0.53	-0.5	-0.6	0.1	0.44	0.45	0.19	0.47	0.56	0.72	0.61	-0.32	0.3	0.31	-0.27	-0.34	-0.56	-0.4	0.15	0.17	0.67	0.71	0.6	0.08	0.77	-0.51	0.21	0.46	0.07	0.43	-0.24	-0.08	0.23	0.46	0.06	-0.2	0.47	0.22	0.63	0.1	0.66	0.19	0.33	-0.62	0	0.2	0.32	0.18	0.37	0.39	0.51	-0.25	0.14	0.73	-0.52	-0.24	-0.42	-0.5	0.47	0.39	-0.16	0.33	0.58	0.22	0.24	0.55	0.26	0.08	0.55	0.48	0.44	0.46	0.02	-0.05	0.48	0	0.67	-0.36	-0.56	0.69	0.28	0.41	-0.31	0.21	0.14	-0.59	0.28	0.2	-0.13	-0.52	-0.48	0.19	0.48	0.32	-0.49	0.62	0.08	-0.22	0.34	-0.66	-0.6	-0.35	0.39	0.43	0.47	0.48	-0.15	0.73	0.59	0.71	0.36	-0.49	0.43	-0.03	0.58	-0.13	-0.3	-0.5	0.04	-0.41	-0.48	0.11	-0.14	0.28	0.32	0.49	-0.16	-0.12	-0.07	0.1	0.14	0.34	0.19	0.2	-0.53	0.75	-0.3	-0.14	0.58	0.18	0.15	-0.35	-0.34	-0.34	-0.35	-0.17	-0.44	0.28	-0.37	-0.49	0.36	0.1	-0.08	0.39	-0.11	-0.01	0.35	-0.3	-0.22	-0.23	0.46	0.23	-0.28	-0.2	0	-0.12	0.24	0.37
S_CV32_24_W.P.I.	0.33	0.46	0.45	0.3	0.36	0.47	0.32	0.31	-0.1	0.36	0.52	-0.24	-0.05	-0.02	-0.27	-0.44	-0.15	0	-0.24	0.09	0.53	0.25	0.61	0.06	-0.28	-0.18	-0.57	-0.6	-0.42	-0.55	-0.76	0.31	0.31	-0.07	-0.23	0.55	0.67	0.65	-0.44	0.17	-0.7	-0.09	0.64	0.22	-0.22	0.2	-0.12	-0.65	-0.53	0.34	-0.03	-0.29	-0.29	0.62	0.27	0.49	0.25	0.28	-0.08	0.01	0.65	0.75	0.38	0.56	0.2	0.51	0.56	0.59	0.44	0.66	0.26	-0.1	0.14	0.31	0.61	0.33	-0.51	0.48	-0.16	0.58	0.4	0.71	0.36	0.29	-0.22	0.13	0.21	0.33	0.25	0.39	0.39	-0.03	0.51	0.55	0.54	-0.08	0.47	0.63	0.65	-0.08	0.59	0.39	-0.25	-0.14	0.17	-0.5	-0.14	-0.39	0.53	0.69	-0.41	-0.35	0.11	0.3	0.21	0.62	0.13	0.18	-0.36	0.21	-0.17	0.65	0.47	0.29	0	0.66	-0.02	-0.42	0.69	0.06	-0.01	0.5	0.19	0.09	0.39	0.4	0.52	0.23	0.6	-0.1	0.07	0.55	0.28	-0.24	-0.58	-0.39	0.17	-0.2	0.54	0.29	-0.07	0.16	0.33	0.36	0.67	-0.2	-0.13	0.48	0.42	0.13	0.4	-0.09	0.55	-0.51	-0.25	-0.04	-0.47	0.74	0.26	0.28	-0.15	0.15	-0.21	-0.58	0.36	0.22	0.17	-0.42	0.04	0.6	0.62	0.28	0.29	0.05	0.06	0.13	0.18	0.45	0.55	-0.56	0.02	0.49	0.53	0.29	0.16	0.82	0.46	0.38	0.61	-0.46	0.45	0.44	0.67	0.33	0.44	-0.49	-0.65	-0.04	-0.11	0.05	-0.42	0.53	0.67	0.7	-0.29	0.45	-0.42	-0.21	0.28	0.24	0.4	-0.62	-0.07	0.5	0.23	0.27	0.4	-0.58	0.53	-0.24	-0.48	-0.17	-0.57	-0.08	-0.26	0.61	-0.65	-0.14	0.1	0.22	0.16	-0.28	0.65	-0.35	-0.42	-0.04	0.26	0.26	0.56	0.28	0.57	-0.43	0.34	0.23	0.15	0.64
S_CV34_24_W.P.I.	-0.25	-0.31	-0.36	-0.33	-0.38	-0.45	-0.23	-0.53	-0.55	-0.62	-0.57	-0.54	-0.52	-0.63	-0.59	-0.29	-0.64	-0.48	-0.6	-0.23	-0.66	-0.66	-0.52	-0.1	0.48	-0.49	0.62	0.61	0.52	0.5	0.75	-0.55	-0.33	-0.09	-0.33	-0.52	-0.55	-0.65	0.34	-0.53	0.79	-0.65	-0.57	0.21	0.1	0.2	0.38	0.69	0.7	-0.67	0.02	-0.23	-0.25	-0.67	-0.26	-0.43	-0.45	-0.41	-0.09	-0.43	-0.65	-0.57	-0.66	-0.58	-0.25	-0.51	-0.47	-0.66	-0.5	-0.54	-0.33	0.49	0	-0.38	-0.5	-0.08	0.1	-0.66	-0.11	-0.49	-0.27	-0.55	-0.51	-0.18	0.49	0.31	-0.47	-0.22	-0.13	-0.26	-0.26	0.27	-0.6	-0.56	-0.53	-0.09	-0.57	-0.67	-0.58	-0.13	-0.49	0.04	0.26	0.61	-0.08	0.44	0.44	-0.07	-0.63	-0.57	0.72	-0.57	-0.6	-0.38	-0.46	-0.68	0.07	-0.58	-0.32	-0.35	0.09	-0.61	-0.31	0.09	-0.23	-0.57	-0.46	-0.27	-0.68	-0.11	-0.63	-0.64	-0.6	-0.64	-0.24	-0.54	-0.49	-0.43	-0.59	0.33	0.35	-0.61	-0.17	-0.39	0.27	0.23	0.46	-0.16	-0.12	-0.56	-0.69	-0.42	-0.81	-0.44	-0.43	0.23	0.28	-0.54	-0.52	0.01	-0.15	-0.43	-0.63	0.59	-0.7	-0.39	0.39	-0.56	0.2	0.12	0.22	0.43	-0.1	0.38	-0.37	-0.28	0.38	0.34	0.14	-0.42	-0.45	-0.43	-0.07	-0.75	-0.18	-0.44	-0.43	-0.14	-0.08	0.54	0.41	-0.21	-0.61	0.03	0.33	-0.64	-0.58	-0.66	-0.56	0.48	-0.75	-0.28	-0.73	0.04	-0.28	0.5	0.53	-0.52	-0.01	-0.23	0.1	-0.62	-0.73	-0.78	-0.33	-0.24	0.38	0.24	0.21	-0.51	-0.06	0.54	0.09	-0.62	0.02	0.11	-0.7	0.65	0.32	0.56	0.22	0.28	0.48	0.63	-0.03	0.4	0.63	-0.23	0.33	-0.35	-0.18	0.73	-0.04	0.57	0.51	0.04	-0.16	0.36	-0.55	-0.42	-0.54	0.44	-0.08	-0.19	-0.35	-0.49
S_CV37_24_W.P.I.	-0.49	-0.42	-0.32	-0.56	-0.33	-0.65	-0.4	-0.19	0.04	0.04	-0.38	0.11	0.08	0.08	-0.18	0.08	0.4	0	-0.14	0.26	-0.55	-0.21	-0.42	-0.25	0.23	-0.09	0.49	0.36	0.43	0.41	0.2	0.14	-0.45	0.33	0.33	-0.41	-0.43	-0.12	0.32	-0.17	0.55	0.23	-0.24	0.24	0.56	0.45	0.64	0.32	0.41	-0.43	0.2	-0.25	-0.01	-0.48	-0.11	0.26	0.37	0.38	-0.21	-0.35	0.09	-0.05	-0.32	-0.29	-0.13	-0.33	-0.12	-0.37	0.14	-0.02	-0.35	-0.16	0.12	-0.14	0.08	-0.42	0.08	-0.27	-0.02	-0.29	-0.5	-0.51	0.2	0	-0.24	0.05	-0.1	0.35	0.25	-0.17	-0.06	0.33	0.24	-0.13	-0.12	0.06	-0.2	-0.53	-0.28	0.23	-0.35	-0.15	-0.13	0.33	0.13	-0.01	0.21	-0.39	-0.35	-0.26	0.51	0.45	0.06	0.36	-0.53	-0.37	-0.28	-0.08	0.05	-0.1	-0.2	-0.07	-0.38	0.32	-0.08	-0.42	-0.01	0.09	0.27	-0.12	-0.39	-0.44	0.13	0.02	0.14	-0.42	-0.46	-0.49	-0.47	0.71	-0.18	-0.31	-0.44	0.09	0.06	0.12	0.67	-0.27	-0.19	-0.22	0.05	0.11	0.47	-0.6	-0.04	-0.4	-0.05	-0.31	-0.49	-0.26	-0.57	-0.28	0.44	0.47	0.25	-0.61	0.26	-0.34	-0.41	0.07	-0.22	-0.51	-0.38	0	-0.07	-0.15	-0.57	-0.01	-0.29	-0.02	0.42	-0.67	-0.37	0.11	-0.15	0.4	-0.26	0.37	0.32	0.26	-0.22	0.15	-0.3	-0.11	0.32	-0.53	-0.18	0.28	-0.43	0.5	0.81	-0.23	0.77	0.07	-0.01	0.57	0.04	0.09	-0.02	-0.03	-0.27	0.1	0.22	0.35	-0.43	0.14	-0.04	0.47	-0.53	-0.28	-0.12	0	-0.12	-0.46	0.38	0.38	0.73	0.46	-0.48	-0.02	0.38	0.29	-0.09	0.54	-0.23	0.43	0.11	-0.19	0.62	-0.02	0.13	0.63	-0.48	0.35	0.56	-0.11	0.18	-0.23	-0.37	-0.2	0.28	0.18	0.08	0.24	-0.36	-0.34
S_CV38_24_W.P.I.	0.55	0.07	0.31	0.06	-0.08	0.27	0.19	0.03	0.07	0.38	-0.31	-0.38	0.23	-0.28	0.37	-0.25	0.11	0.08	0.28	0.37	-0.45	-0.41	-0.2	-0.15	-0.06	0.38	-0.27	-0.17	-0.66	-0.5	0.18	0.44	0.42	0.04	0.07	0.11	0.13	0.43	-0.06	-0.05	0.55	-0.19	0.48	-0.39	-0.49	-0.44	-0.1	0.28	0.26	0.04	0.3	0.05	-0.24	0.36	-0.41	0.43	-0.67	-0.6	-0.08	-0.41	-0.12	-0.35	-0.41	-0.34	-0.25	-0.42	-0.49	-0.27	-0.34	0.05	-0.62	-0.77	-0.28	0.09	0.6	0.21	0.19	-0.46	-0.06	0.06	0.02	-0.05	-0.42	0.08	0.42	-0.24	0.25	0.38	0.4	0.36	0.3	0.43	0.09	0.24	-0.23	-0.09	-0.29	-0.07	-0.17	0.01	-0.16	-0.07	-0.26	-0.69	-0.74	-0.65	0.09	-0.39	-0.7	0.37	0.25	-0.4	-0.11	0.32	-0.16	-0.18	-0.41	-0.27	-0.34	-0.02	0.6	-0.14	0.2	0.17	-0.24	0.02	-0.31	-0.46	-0.1	0	-0.06	-0.01	-0.5	-0.55	-0.14	0.41	-0.21	-0.12	0.08	-0.38	0.43	-0.44	0.43	-0.02	-0.29	0.02	-0.34	-0.08	0.1	-0.32	-0.18	-0.35	-0.61	0.31	0.25	-0.2	0.11	0.2	0.01	-0.35	-0.24	-0.32	-0.19	0.46	-0.38	-0.11	-0.71	0.39	0.01	0.43	0	0.42	0.42	-0.01	-0.1	-0.35	0.29	-0.04	0.47	0.31	0	-0.03	0.5	-0.31	0.1	-0.22	-0.3	0.42	0.54	-0.56	0.54	-0.31	0.14	-0.18	-0.33	0.47	0.11	-0.53	-0.36	0.18	-0.52	0.56	-0.09	-0.2	0	0.05	-0.01	-0.2	0.6	-0.07	-0.08	0.2	-0.56	-0.44	-0.51	-0.15	-0.15	-0.25	0.42	-0.14	0.06	-0.31	0.38	0.28	-0.38	-0.27	-0.45	-0.09	0.43	0.73	0.02	-0.17	0.29	-0.36	-0.15	-0.05	-0.31	0.47	0.18	0.14	0.14	0.22	0.72	0.21	0.29	-0.57	0.23	-0.26	0.2	-0.24	-0.59	0.36	0.36	0.1	-0.26	0
S_CV39_24_W.P.I.	-0.12	-0.03	-0.21	0.23	-0.37	0.13	-0.56	-0.39	-0.03	-0.2	-0.57	0.31	0.11	-0.03	-0.26	0.44	0.15	-0.09	-0.05	0	-0.74	-0.42	-0.61	-0.26	0.28	0.07	0.55	0.47	0.59	0.57	0.43	-0.39	-0.42	0.24	0.38	-0.59	-0.66	-0.72	0.2	-0.25	0.35	-0.06	-0.71	0.25	0.19	0.18	0.23	0.44	0.42	-0.2	0.09	0.32	0.46	-0.68	-0.5	-0.72	-0.3	0.03	0.25	-0.2	-0.61	-0.68	-0.52	-0.55	-0.26	-0.52	-0.42	-0.55	-0.53	-0.67	0.12	0.41	0.24	-0.45	-0.72	-0.29	0.5	0.06	-0.27	-0.48	0	-0.64	-0.51	-0.61	-0.22	0.12	-0.4	0.72	0.64	0.32	0.44	0.44	-0.48	-0.15	-0.46	-0.22	-0.67	-0.49	-0.6	0.57	-0.42	-0.61	0.4	0.66	0.1	0.6	0.4	0.43	-0.59	-0.67	-0.22	-0.13	-0.52	0.72	-0.58	-0.59	0.08	-0.53	0.23	-0.08	-0.34	-0.65	-0.27	0.56	-0.28	-0.49	-0.39	-0.08	-0.66	-0.35	-0.07	-0.07	-0.18	-0.08	-0.21	-0.6	-0.13	-0.37	-0.53	0.1	0.06	-0.56	-0.09	0.1	0.56	0.45	0.38	-0.45	0.28	-0.34	-0.46	-0.29	-0.74	-0.69	-0.67	-0.04	-0.24	-0.67	-0.66	-0.41	-0.38	0.09	-0.66	0.18	-0.61	-0.5	0.37	-0.82	-0.21	-0.41	0.1	0.14	0.19	0.48	-0.56	-0.5	-0.31	0.56	-0.04	-0.17	-0.36	-0.37	0.05	-0.67	0.17	-0.23	-0.59	0.7	0.67	0.61	-0.65	-0.28	-0.51	-0.36	-0.04	-0.77	-0.63	-0.52	-0.61	0.43	-0.51	-0.42	-0.3	0.23	0.41	0.46	0.63	-0.08	-0.07	-0.19	-0.14	-0.52	-0.66	-0.69	0.57	-0.16	0.7	0.59	0.03	-0.51	-0.3	0.71	-0.23	-0.67	0.68	0.51	-0.45	0.38	0.05	0.15	0.48	0.51	0.56	0.58	0.24	0.54	0.65	-0.04	0.66	-0.28	0.36	0.69	-0.39	0.69	0.26	0.4	0.28	0.19	-0.65	-0.36	-0.35	0	0.18	0.35	-0.33	-0.38
S_CV40_24_W.P.I.	-0.48	0.11	-0.35	-0.17	-0.36	-0.36	-0.23	-0.12	0.08	0.17	-0.23	0.48	0.26	0.44	-0.48	0.28	0.45	-0.36	-0.16	-0.15	-0.15	0.21	0.01	0.16	0.46	0.1	0.43	0.45	0.38	0.54	0.36	-0.15	-0.24	0.36	0.37	-0.28	0	-0.09	0.47	0.37	0.22	0.18	-0.41	0.37	-0.35	0.2	0.21	0.18	0.44	0.06	0.18	0.1	0.23	-0.25	-0.47	-0.36	0.56	0.49	0.13	-0.03	0.55	-0.39	0.65	0.61	0.59	0.58	0.56	0.72	-0.24	0.7	-0.14	-0.23	0.38	-0.22	-0.25	-0.39	0.23	0.26	0.29	-0.43	0.25	-0.24	-0.16	0	-0.18	0.46	0.11	0.12	0.17	0.11	0.4	0.35	0.32	-0.07	0.41	0.49	-0.31	0.19	-0.19	0.15	0.19	-0.55	0.03	0.15	-0.31	0	0	-0.09	0.64	-0.24	0.39	-0.39	-0.36	0.24	0.09	-0.42	0.22	-0.15	0.26	-0.07	-0.16	0.45	-0.62	0.04	0.5	0.03	0.1	0.42	0.19	0.24	-0.04	-0.05	-0.08	0.09	0.67	-0.56	0.41	0.19	-0.05	-0.6	0.01	0.62	-0.45	0.1	0.29	-0.15	0.18	0.06	-0.14	-0.11	-0.09	0.23	0.57	-0.5	-0.45	-0.17	0.32	-0.24	-0.28	-0.19	0.1	0.43	0.06	0.25	-0.34	-0.38	0.51	-0.08	0.42	0.26	-0.55	-0.25	0.28	-0.31	-0.12	-0.59	-0.28	0.25	-0.47	0.58	0.63	0.38	-0.2	-0.24	-0.59	-0.15	0.01	0.23	0.34	0.28	0.39	0.55	0.15	0.24	0.29	0.05	-0.14	0.69	0	-0.06	0.63	0.55	0.17	-0.03	0.37	-0.04	0.27	0.41	-0.61	-0.13	-0.24	-0.11	0.77	0.8	0.32	-0.02	0.15	0.08	-0.15	-0.13	0.23	0.35	-0.42	0.46	0.11	-0.1	0.63	0.5	-0.5	-0.34	0.09	-0.07	0.03	-0.41	-0.23	0.18	0.07	-0.35	0.08	-0.7	-0.41	0.08	0.16	0.1	0.36	0.19	0.17	0.05	-0.27	0	0.71	-0.23	0.05	0.1	0	-0.16
S_CV44_24_W.P.I.	-0.16	0.55	0.58	0.57	0.43	0.5	0.31	-0.01	-0.01	-0.18	0.17	-0.13	-0.27	-0.19	0.23	0.06	-0.32	-0.07	0	-0.19	0.31	-0.15	0.52	-0.24	-0.32	-0.15	-0.17	0	-0.3	-0.11	-0.27	0.2	0.3	-0.27	-0.23	0.01	0.05	-0.1	0.11	-0.24	-0.14	0.15	-0.14	0.46	0.12	0.13	-0.27	-0.3	-0.01	0.17	0.11	-0.53	-0.37	0.33	0.55	-0.3	0.28	-0.06	0.03	0.59	0.7	0.15	0.56	0.61	0.59	0.4	0.49	0.39	0.46	0.63	0.41	0.23	0.29	0.07	-0.25	-0.27	-0.2	-0.09	0.31	-0.03	0.11	0.19	0.2	-0.04	-0.24	-0.02	0.19	-0.07	-0.05	0.02	-0.03	-0.03	0.34	0.47	0.65	-0.33	-0.13	0.07	0.11	0.13	0.06	0.22	0.1	-0.13	0.31	-0.06	0.19	0.18	0.67	-0.24	-0.12	-0.33	-0.32	-0.08	0.06	-0.03	0.26	-0.19	-0.16	0.49	0.11	0.53	0.64	0.07	0.3	0.61	-0.35	-0.39	0.46	0.35	0.2	0.39	0.51	0.55	-0.07	0.11	0.45	-0.41	-0.45	-0.22	0.23	0.65	-0.79	-0.13	-0.44	-0.53	-0.21	-0.13	0.51	-0.35	-0.59	0.26	0.23	-0.31	-0.11	-0.05	-0.18	0.18	0.17	0.05	0.32	0.27	0.51	-0.09	-0.44	-0.69	0.23	-0.39	0.1	0.61	0.54	0.46	0.31	-0.77	-0.1	0.24	0.4	-0.56	-0.79	0.67	0.72	-0.05	-0.83	-0.21	0.31	0.11	0.1	-0.05	-0.12	0.04	0.18	0.47	-0.06	0.37	0.2	-0.14	-0.26	0.68	0.12	-0.71	0.78	0.34	0.71	0.32	0.15	-0.71	0.15	-0.31	0.47	0.28	-0.33	0.79	0.73	0.73	0.09	0.73	-0.63	-0.67	0.48	0.04	0.51	-0.26	-0.8	0.03	-0.38	-0.42	0.68	-0.17	0.53	0.03	-0.7	-0.66	-0.74	-0.54	-0.4	0.14	-0.34	-0.68	0.04	-0.09	0.09	-0.43	-0.06	-0.67	-0.24	0.04	0.2	0.15	-0.03	0.21	0.18	-0.36	0.13	0.16	0.28	-0.24
S_CV47_24_W.P.I.	0.24	-0.06	-0.22	0	0.18	0.05	0.46	0.2	-0.27	-0.04	0.38	-0.51	-0.17	-0.19	-0.5	-0.5	-0.3	-0.12	-0.5	-0.29	0.44	-0.02	0.2	0.26	-0.18	-0.06	-0.38	-0.39	-0.62	-0.5	-0.26	0.12	0.18	-0.38	-0.43	0.53	0.49	0.63	0.11	-0.22	0.18	-0.26	0.66	-0.5	-0.6	-0.57	-0.61	-0.32	-0.29	0.38	0.01	-0.44	-0.48	0.62	0	0.69	-0.16	-0.35	-0.25	-0.47	0.07	0.62	0.32	0.38	0	0.46	0.12	0.51	0.24	0.35	-0.12	-0.59	-0.04	0.36	0.76	0.42	-0.2	-0.42	0.51	0.13	0.51	0.66	-0.07	0.11	0.28	-0.16	-0.3	-0.5	-0.51	-0.36	-0.29	-0.53	0.36	0.25	-0.13	-0.05	0.4	0.46	0.67	-0.34	0.24	0.28	-0.34	-0.58	-0.45	-0.57	-0.2	0.03	-0.01	0.62	-0.04	-0.18	-0.35	-0.29	-0.2	0.66	-0.38	-0.16	-0.31	-0.11	0.21	0.42	-0.18	-0.49	0.4	0.3	0.16	-0.12	0.49	-0.03	0.12	0.18	-0.21	-0.1	-0.3	0.69	0.2	0.28	0.43	-0.59	-0.08	0.33	0.31	-0.37	-0.49	-0.25	-0.76	0.25	0.07	0.03	-0.09	-0.07	-0.37	0.57	0.74	-0.39	0.19	0.6	0.51	0.04	-0.62	-0.27	0.15	0.07	0	0.48	-0.7	0.75	-0.12	0.24	0.05	0.03	-0.1	-0.56	0.48	0.36	-0.06	-0.5	0.25	0.29	0.12	-0.27	0.19	0.15	-0.41	-0.15	0.22	-0.37	-0.36	-0.71	0.42	-0.07	0.5	-0.11	-0.39	0.7	0.5	-0.16	0.39	-0.42	-0.3	0.31	-0.12	-0.55	-0.5	-0.42	-0.28	-0.28	-0.36	-0.25	-0.06	0.16	-0.26	-0.1	-0.15	-0.6	-0.41	-0.15	-0.14	0.44	-0.12	-0.55	0.46	0.64	-0.4	-0.28	-0.35	-0.46	0.35	0.15	-0.26	-0.49	0.09	-0.31	-0.36	-0.61	-0.36	0.57	-0.42	0.06	-0.24	-0.26	0.17	-0.13	-0.15	-0.45	-0.3	-0.05	0.56	0.02	-0.06	-0.11	-0.18	-0.19	0.16	0.39
S_CV49_24_W.P.I.	0.17	-0.07	-0.42	-0.03	0.12	-0.31	0.35	0.19	-0.21	0.06	0.28	-0.28	-0.12	-0.25	-0.5	-0.42	-0.09	-0.44	-0.48	-0.45	0.29	0.17	0.47	0.1	0	-0.35	-0.26	-0.06	-0.5	-0.41	-0.3	0.08	0.56	-0.32	-0.2	0.38	0.49	0.54	0.1	-0.25	0.36	0.07	0.45	-0.61	-0.78	-0.57	-0.68	0	0.02	0.38	0.1	-0.46	-0.41	0.45	0.26	0.22	0.25	-0.03	-0.47	0.25	0.59	0.43	0.61	0.64	0.67	0.72	0.69	0.67	0.57	0.71	0.13	-0.22	0.06	0.16	0.57	0.18	-0.22	-0.03	0.45	-0.04	0.33	0.5	0.51	0.51	0.36	0.2	-0.14	-0.46	-0.4	-0.39	-0.34	-0.21	0.51	0.24	0.45	0.24	0.09	0.29	0.56	-0.35	0.15	0.5	-0.32	-0.49	-0.43	-0.45	-0.34	0.02	0.57	0.57	0.53	-0.22	0.17	-0.36	-0.05	0.38	-0.11	0.24	-0.16	-0.08	0.42	0.56	-0.05	-0.27	0.08	0.54	0.05	-0.29	0.52	0.38	0.25	-0.12	0.16	-0.25	0.34	0.44	0.14	-0.2	-0.06	-0.84	-0.55	0.68	-0.65	-0.34	-0.41	-0.51	-0.72	0.5	-0.33	-0.16	-0.07	-0.18	0.18	0.38	0.21	-0.07	0.27	0.39	0.38	-0.2	0.19	0.18	0.39	0.21	0.08	-0.62	-0.22	0.71	0.22	0.35	-0.22	-0.36	0.28	-0.75	0.27	-0.03	-0.21	-0.47	-0.54	0.22	0.66	-0.33	-0.62	0.41	-0.36	-0.32	0.32	-0.35	-0.49	-0.54	-0.06	0.48	0.45	0.33	0.54	0.59	0.16	0.68	0.27	-0.52	0.7	0.44	0.77	-0.03	-0.06	-0.63	-0.1	0.04	-0.55	0.03	-0.32	0.2	0.78	0.79	-0.47	0.47	-0.45	-0.42	-0.67	0.44	0.2	-0.44	-0.56	0.45	0.07	0.06	0.65	-0.16	-0.07	-0.35	-0.51	-0.51	-0.44	-0.32	-0.42	0.37	-0.37	-0.55	-0.01	-0.41	-0.2	-0.19	0.42	-0.56	-0.13	-0.54	-0.15	0.15	0.43	-0.05	0.25	-0.43	-0.34	0	0.07	0.09
S_CV50_24_W.P.I.	0.03	0.38	0.43	0.16	0.08	0.11	0.37	0.24	-0.29	0	0.59	-0.5	-0.25	-0.11	-0.3	-0.17	-0.45	-0.17	-0.38	-0.22	0.64	0.4	0.57	0.2	-0.51	-0.39	-0.58	-0.59	-0.47	-0.64	-0.68	0.2	0.57	-0.45	-0.45	0.57	0.69	0.71	-0.38	0.21	-0.59	-0.39	0.62	-0.19	-0.53	-0.12	-0.1	-0.61	-0.62	0.55	0.31	-0.37	-0.31	0.63	0.46	0.57	-0.24	-0.36	-0.12	0.31	0.2	0.64	0.62	0.67	0.65	0.63	0.69	0.59	0.6	0.6	0.36	-0.09	-0.2	0.24	0.63	0.31	-0.38	0.1	0.37	0.07	-0.16	0.65	0.49	0.48	-0.01	-0.31	0.03	0.12	-0.09	0.08	0.34	-0.21	0.11	0.63	0.25	-0.25	0.52	0.64	0.62	-0.1	0.38	0.57	-0.01	-0.33	0.27	-0.35	-0.39	0.08	0.71	0.63	-0.23	0.31	0.53	0.09	0.36	0.71	0.09	0.49	-0.08	0.23	0.25	0.38	0.17	0.02	0.15	0.31	0.4	-0.14	0.33	-0.03	-0.53	-0.02	0.52	0.35	-0.37	0.53	0.74	0.28	0.43	-0.33	-0.24	0.7	-0.47	-0.36	-0.53	-0.4	-0.51	0.32	0.15	0.57	0.4	0.02	-0.02	0.53	0.45	0.14	0.02	0.46	0.58	0.32	0.03	0.43	-0.21	-0.3	0.67	-0.19	-0.49	0.65	0.1	0.16	0.42	0.35	0.33	-0.76	0.43	0.1	0.47	-0.6	-0.54	0.31	0.18	0.32	-0.52	0.75	-0.04	0.13	0.61	0.42	0.48	-0.6	0.44	0.22	0.59	0.08	-0.14	0.63	0.53	0.07	0.47	-0.6	-0.71	0.49	-0.62	-0.05	-0.26	-0.73	-0.28	-0.47	-0.61	-0.11	-0.47	0.08	0.41	0.32	0.47	0.05	-0.62	-0.6	0.49	0.19	0.18	-0.49	-0.49	0.69	-0.51	-0.39	-0.71	-0.65	-0.48	0.46	-0.58	-0.63	-0.57	-0.43	-0.66	-0.32	-0.58	-0.52	-0.37	-0.03	0.08	-0.57	-0.06	-0.65	-0.69	-0.1	-0.04	0.3	0.65	0.14	-0.62	-0.58	0.27	-0.01	0.33	0.5
S_CV52_24_W.P.I.	0.28	0.17	0.28	0.47	0.11	0.46	0.11	0.1	0.05	0.37	-0.12	0.02	-0.35	0.13	-0.1	-0.28	-0.16	0.23	0.06	-0.07	0.01	0.02	0.21	-0.34	-0.32	-0.25	0.05	0.06	-0.1	-0.3	-0.08	0.15	-0.21	-0.15	-0.18	0.17	0.03	0.51	-0.14	0.25	0.45	0.18	0.44	0.29	0.54	0.67	0.77	0.09	0.02	0.16	-0.28	-0.33	0.09	0.17	0	0.37	-0.08	-0.2	-0.56	-0.34	0.35	0.27	0.58	0.61	0.58	0.63	0.63	0.54	0.46	0.69	-0.3	-0.49	0.04	-0.03	0.55	0.21	-0.52	-0.06	0.2	-0.42	0.36	0.31	0.02	0.22	0.35	0.02	-0.22	-0.67	-0.68	-0.59	-0.68	-0.56	0.42	0.11	0.03	0.35	0.22	0.03	0.35	-0.57	-0.28	-0.29	-0.4	-0.13	0.02	0.13	-0.14	-0.11	0.47	0.24	0.46	-0.48	0.12	-0.71	-0.55	-0.05	-0.45	-0.19	-0.07	-0.07	0.35	0.18	0.46	-0.5	0.22	0.33	0.09	-0.42	0.5	0.33	0.68	0.5	0.03	-0.47	-0.16	0.07	-0.07	-0.43	-0.62	0.18	-0.16	0.62	-0.58	-0.14	-0.62	-0.61	0.84	-0.04	0.3	-0.26	-0.37	0.21	-0.08	-0.26	0.4	-0.02	0.27	0.19	0.06	-0.48	0.2	-0.05	0.39	0.42	-0.23	-0.5	-0.51	0.49	0.15	0.75	-0.48	0.04	-0.04	-0.73	0.23	0.18	-0.08	-0.72	-0.71	0.08	0.61	-0.57	-0.64	0.05	-0.01	0.02	0.29	-0.58	-0.38	-0.3	0.64	0.6	-0.11	0.13	0.39	0.44	-0.26	0.61	-0.05	-0.7	0.74	0.17	0.77	0.35	-0.43	-0.78	-0.3	-0.05	-0.52	0.14	-0.27	0.61	-0.03	0	-0.66	0.39	-0.48	-0.56	0.28	0.2	0.39	-0.52	-0.47	0.36	-0.46	-0.24	0.67	0.05	0.27	0.24	-0.68	-0.65	-0.34	-0.24	-0.47	0.43	-0.35	-0.59	0.09	-0.03	-0.12	-0.37	-0.11	-0.67	0.07	-0.09	-0.23	0.15	0.34	-0.11	0.02	-0.34	-0.08	0	-0.19	-0.18
S_CV55_24_W.P.I.	0.72	0.34	0.57	0.49	0.54	0.54	0.56	0.38	-0.06	0.06	0.58	-0.36	-0.3	-0.01	0.25	-0.42	-0.41	0.22	-0.18	-0.36	0.74	0.1	0.67	0.06	-0.44	-0.3	-0.56	-0.57	-0.5	-0.61	-0.75	0.45	0.69	-0.39	-0.32	0.64	0.75	0.71	-0.5	0.38	-0.61	0.05	0.63	0.19	0	0.11	0.07	-0.67	-0.6	0.51	0.01	-0.57	-0.51	0.86	0.38	0.55	0.38	0.05	-0.06	0.66	0.5	0.58	0.69	0.72	0.67	0.72	0.69	0.56	0.78	0.21	0.45	0.19	0.16	0.41	0.58	0.38	-0.46	0.16	-0.01	0.43	0.47	0.78	0.5	0.46	-0.02	-0.09	0.47	-0.46	-0.49	-0.26	-0.53	-0.45	0.33	0.62	0.38	0.11	0.24	0.63	0.73	-0.21	0.27	0.66	-0.27	-0.01	0.74	-0.24	-0.11	0.21	0.69	0.66	-0.34	-0.36	0.25	-0.51	0.43	0.69	0.69	0.28	-0.39	0.43	0.57	0.56	0.38	-0.21	0.18	0.61	0.3	-0.31	0.48	0.36	0.21	0.33	0.48	0.49	0.09	0.8	0.69	0.11	0.38	0.45	-0.03	0.61	-0.56	-0.22	-0.66	-0.67	0.1	0.09	0.54	0.38	0.1	0.49	0.27	0.6	0.43	0.03	-0.05	0.55	0.64	0.3	0.28	0.23	0.34	-0.16	-0.45	-0.56	-0.5	0.54	0.56	0.5	0.38	0.37	0.23	-0.78	0.58	0.63	0.43	-0.84	-0.7	0.44	0.08	0.38	-0.65	0.11	0.3	0.48	0.58	-0.43	-0.48	-0.44	0.38	0.27	0.48	0.4	-0.21	0.77	0.27	0.5	0.57	-0.78	-0.06	0	0.11	0.41	-0.18	-0.89	-0.7	-0.52	-0.08	0.48	-0.3	0.39	0.36	0.39	0.27	0.45	-0.74	-0.78	0.14	0.66	0.55	-0.77	-0.65	0.6	-0.27	-0.21	-0.37	-0.63	0.46	-0.06	-0.71	-0.7	-0.66	-0.48	-0.68	0.29	-0.71	-0.57	-0.1	0.5	0.12	-0.57	0.54	-0.71	-0.65	0.14	-0.09	0.28	0.66	0.33	-0.05	-0.51	0.01	0.01	0.4	0.4
S_CV56_24_W.P.I.	0.22	-0.15	-0.06	-0.07	0.44	0.35	0.31	0.44	0.17	0.14	0.78	-0.13	-0.37	0.17	0.33	0.14	-0.38	0.44	0.23	0.06	0.77	0.27	0.76	0.26	-0.38	-0.08	-0.56	-0.6	-0.09	-0.52	-0.7	0.49	0.6	-0.27	-0.04	0.64	0.63	0.58	-0.49	0.7	-0.78	0.45	0.57	0.5	-0.09	0.06	-0.22	-0.68	-0.7	0.24	-0.32	0.02	0.02	0.7	0.38	0.7	0.43	0.49	0.1	0.62	0.36	0.28	0.54	0.52	0.39	0.48	0.23	0.51	0.79	-0.07	0.39	0.46	-0.08	0.36	0.11	0.58	-0.23	0.28	0.08	0.61	-0.54	0.64	0.27	0.15	-0.17	0.23	0.06	-0.36	-0.25	-0.09	-0.01	-0.33	0.44	0.26	0.17	0.02	0.57	0.55	0.64	-0.48	0.07	0.35	-0.27	-0.05	0.05	-0.32	-0.25	0.53	0.75	0.5	-0.62	0.74	0.81	-0.42	0.48	0.63	0.04	0.83	0.22	0.11	0.18	0.52	0.5	0.24	0.21	0.34	0.3	0.35	0.59	0.21	0.24	0.15	0.15	0.16	-0.09	0.56	0.3	0.59	0.55	0.07	0.13	0.55	-0.51	0.04	-0.16	-0.19	0.31	0.14	0.39	0.8	0.88	0.51	0.06	0.63	0.62	0.32	-0.16	0.59	0.67	0.64	0.36	-0.01	0.51	-0.53	0.93	-0.24	-0.22	0.46	0.44	0.1	0.6	-0.34	-0.58	-0.31	0.73	0.4	-0.45	-0.19	-0.52	0.2	0.22	0.66	-0.46	0.8	-0.11	0.25	0.5	-0.17	0.01	-0.16	0.02	0.31	0.3	0.27	-0.05	0.45	0.7	0.57	0.69	-0.48	0.74	-0.02	0.61	0.14	0.1	-0.43	-0.3	-0.08	0.03	-0.25	0	0.33	0.22	0.16	0.78	-0.26	0.1	0.3	-0.23	0.88	0.24	-0.08	-0.31	0.25	0.35	0.44	0.62	-0.48	-0.31	-0.48	-0.15	-0.03	-0.59	0.58	-0.05	0.62	-0.24	-0.11	0.38	0.26	-0.16	-0.09	-0.11	-0.42	-0.67	0.26	-0.13	0.45	0.59	0.47	0.5	-0.56	-0.13	-0.17	0.62	0.5
S_CV57_24_W.P.I.	0	0.36	0.28	0.35	-0.1	0.24	-0.47	-0.29	0.28	0.13	-0.48	0.34	0.44	0.18	0.54	-0.07	0.29	0.24	0.27	0.56	-0.65	0.05	-0.76	-0.18	0.51	0.18	0.64	0.58	0.57	0.65	0.67	-0.04	-0.55	0.23	0.3	-0.65	-0.76	-0.69	0.55	0.32	0.58	0.34	-0.72	0.44	0.81	0.56	0.65	0.48	0.66	-0.46	0.3	0.38	0.48	-0.65	-0.14	-0.69	-0.04	0.11	-0.08	-0.3	-0.37	-0.49	-0.53	-0.66	-0.55	-0.62	-0.58	-0.63	-0.65	-0.58	-0.41	-0.13	0.26	-0.4	-0.65	-0.3	0.5	-0.3	-0.05	-0.41	0.27	-0.65	-0.35	-0.46	-0.25	0.01	0.06	0.11	0.13	-0.22	-0.1	0.27	-0.46	-0.8	0.01	0.15	-0.57	-0.7	-0.69	-0.16	-0.55	-0.37	0.2	0.26	-0.52	0.33	0.28	0.14	-0.47	-0.68	0.45	0.14	-0.17	0	-0.45	-0.7	0.14	-0.13	0.21	0.22	0.18	-0.6	-0.02	-0.11	-0.22	-0.29	-0.14	0.2	-0.5	-0.01	0.41	0.28	-0.26	0.19	0.08	-0.66	-0.24	-0.34	-0.47	0.61	-0.41	-0.57	-0.3	0.25	0.44	0.26	0.65	-0.46	0.04	-0.06	0.51	-0.41	-0.33	-0.76	-0.79	0.31	-0.13	-0.64	-0.66	-0.42	-0.06	0.03	-0.52	0.35	0.33	-0.43	0.37	-0.67	-0.01	0.51	-0.2	0.45	0.22	0.47	-0.65	-0.42	0.7	0.24	-0.05	-0.35	-0.23	-0.28	-0.26	-0.42	0.43	0.06	-0.57	0.43	0.54	0.52	-0.19	-0.55	-0.4	0.25	0.46	-0.72	-0.55	-0.51	-0.61	0.58	-0.6	-0.42	-0.53	-0.07	-0.32	0.6	0.42	-0.1	0.69	0.3	0.19	0.37	-0.64	-0.5	-0.22	0.53	0.64	0.64	-0.09	-0.73	0.09	0.54	-0.07	-0.52	0.58	0.53	-0.26	0.65	0.58	-0.1	0.6	0.63	0.24	0.66	0.21	-0.01	0.52	-0.4	0.62	0.17	0.17	0.67	-0.23	0.61	0.62	-0.12	-0.04	0.07	-0.67	-0.32	0	0.58	-0.28	0.33	-0.35	-0.48
S_CV58_24_W.P.I.	0.37	0.21	0.32	0.25	0.21	0.34	0.36	0.47	0.58	0.63	0.21	0.44	0.6	0.6	0.71	0.35	0.62	0.73	0.67	0.79	0.06	0.39	-0.17	0.07	0.16	0.63	0.16	-0.01	-0.15	-0.01	0.27	0.63	0.11	0.39	0.46	0.34	0.15	0.58	-0.38	0.41	0.37	0.63	0.62	0.22	0.21	0.14	0.38	0	0.3	0.03	-0.11	0.44	0.21	0.18	0.53	0.54	-0.51	-0.43	0.05	0.5	-0.52	0.52	-0.13	-0.06	-0.29	-0.02	-0.13	-0.22	-0.05	-0.37	-0.29	-0.2	0.37	0.13	0.63	0.44	-0.19	0.36	0.15	0.49	0.1	0.68	0.07	0.38	0.39	0.11	0.75	-0.76	-0.64	-0.53	-0.5	-0.42	0.09	-0.03	-0.15	0.27	-0.14	-0.09	0.17	-0.63	-0.44	0.23	-0.33	0.23	0.53	0.28	-0.25	-0.3	-0.48	0.44	0.5	0.51	0.32	-0.74	0.21	0.01	-0.46	0.43	0.12	0.13	0.46	-0.11	0.26	-0.48	0.21	0.23	0.23	0.14	-0.4	0.08	0.35	-0.42	-0.35	-0.3	-0.28	0.46	-0.26	0.1	0	0.24	-0.15	-0.2	0.05	0.46	-0.69	-0.36	0.4	0.06	0.56	0.48	0.58	0.44	0.43	0.37	-0.06	0.03	0.39	0.41	0.26	0.27	0.31	-0.03	-0.5	0.24	0.52	-0.25	-0.55	0.35	-0.09	0.36	0.13	0.52	0.47	-0.45	0.06	0.12	0.38	-0.64	-0.23	-0.2	-0.05	0.5	-0.4	0.57	0.43	0.49	-0.22	-0.6	-0.3	-0.34	0.62	-0.2	-0.21	-0.13	-0.13	0.52	0.39	-0.68	-0.14	-0.3	-0.53	0.37	-0.51	0.3	-0.72	-0.57	-0.11	-0.24	0.68	0.27	-0.3	0.6	-0.64	-0.56	-0.74	0.28	-0.45	-0.67	0.1	-0.11	0.32	-0.51	0.2	0.3	-0.22	-0.1	-0.54	-0.18	0.39	0.57	-0.62	-0.66	-0.13	-0.35	-0.39	0.36	-0.49	0.01	0.07	0.1	-0.2	-0.63	0.04	-0.51	0.19	0.15	-0.28	0.03	0.36	0.09	-0.36	0.4	-0.13	0.16	0.07	0.36
S_CV59_24_W.P.I.	0.54	0.44	0.73	0.56	0.37	0.68	0.03	-0.13	0.27	0.33	-0.05	-0.14	-0.08	0.29	0.53	0.01	-0.2	0.43	0.38	0.25	-0.34	0.2	-0.19	-0.37	-0.46	0.23	-0.41	-0.43	-0.44	-0.4	-0.46	0.3	-0.18	0.05	0.11	-0.34	-0.45	-0.7	-0.46	-0.49	-0.53	0.16	-0.58	0.38	0.43	0.54	0.61	-0.56	-0.26	-0.23	-0.39	-0.32	-0.2	-0.41	-0.03	-0.37	-0.31	-0.14	0.39	0.18	-0.01	-0.52	-0.7	-0.64	-0.68	-0.74	-0.68	-0.81	-0.06	-0.64	-0.24	-0.21	0.13	-0.22	-0.64	-0.38	-0.08	-0.41	-0.66	-0.14	0.75	-0.55	-0.39	-0.52	-0.43	-0.46	0.26	0.55	0.5	0.4	0.49	0.09	-0.32	-0.16	0.21	-0.33	-0.64	-0.6	-0.37	0.46	-0.09	-0.06	0	-0.45	-0.05	-0.45	0.27	0.24	-0.54	-0.57	-0.5	-0.34	-0.62	0.51	0.23	-0.21	0.34	-0.41	-0.31	0.49	0.45	-0.24	0.69	0.52	-0.46	0.34	-0.59	-0.44	-0.37	0.36	0.73	0.55	0.07	-0.07	-0.41	-0.19	0.11	-0.37	-0.34	0.61	0.26	-0.6	-0.51	0.11	-0.24	-0.54	0.58	-0.45	0.58	-0.38	-0.71	-0.18	-0.17	-0.57	-0.56	0.21	-0.61	-0.36	-0.2	0.1	0.72	0.33	-0.14	-0.41	-0.6	-0.65	0.01	-0.76	0.6	0.75	0.56	0.66	0.54	-0.26	-0.08	0.09	0.87	-0.52	-0.63	0.08	-0.11	-0.06	-0.67	-0.51	0.54	0.53	-0.3	0.54	0.54	-0.22	0.77	-0.41	-0.47	0.58	0.38	-0.66	-0.42	-0.55	-0.22	-0.24	-0.24	0.47	0.16	0.63	0.25	-0.3	-0.44	-0.41	0.81	0.55	-0.06	0.68	-0.31	-0.47	0.61	0.68	-0.6	-0.62	0.65	-0.07	0.62	-0.37	-0.51	-0.72	0.08	-0.11	-0.18	-0.56	0.73	0.58	-0.32	-0.5	-0.49	-0.16	-0.28	0.58	-0.03	-0.5	0.29	0.25	0.5	-0.31	0.64	-0.28	-0.36	-0.11	0.45	0.52	-0.38	0.21	-0.06	0.25	0.36	0.57	0.23	-0.21
S_CV61_24_W.P.I.	-0.2	-0.46	-0.44	-0.38	-0.43	-0.32	-0.48	-0.46	-0.16	-0.44	-0.66	0.34	-0.13	0.05	-0.13	0.34	0.26	-0.47	-0.11	-0.28	-0.8	-0.56	-0.71	-0.22	0.36	-0.1	0.39	0.44	-0.22	0.24	0.68	-0.43	-0.51	0.12	0.21	-0.69	-0.78	-0.82	0.22	-0.52	0.59	-0.18	-0.74	-0.56	-0.5	-0.58	-0.66	0.53	0.55	-0.52	0.16	0.57	0.56	-0.8	-0.4	-0.73	-0.53	-0.58	-0.03	-0.31	-0.57	-0.74	-0.74	-0.85	-0.59	-0.75	-0.72	-0.74	-0.74	-0.51	-0.53	-0.34	-0.37	-0.41	-0.75	-0.59	0.45	-0.63	-0.4	-0.49	-0.53	-0.82	-0.41	-0.3	-0.01	-0.24	-0.42	0.74	0.74	0.53	0.56	0.7	-0.63	-0.65	-0.55	-0.38	-0.56	-0.62	-0.81	0.45	-0.14	-0.6	0.4	-0.1	-0.55	0.08	0.34	0.34	-0.75	-0.83	0.44	-0.26	-0.48	0.77	-0.12	-0.78	0.36	-0.48	0.46	-0.18	-0.26	-0.63	-0.32	0.64	-0.39	-0.68	-0.53	-0.32	-0.65	-0.26	-0.48	-0.72	-0.54	-0.39	-0.4	-0.6	-0.6	-0.46	-0.45	-0.54	0.38	-0.7	0.33	0.16	0.7	0.57	-0.58	-0.38	-0.24	-0.59	-0.6	-0.42	-0.4	-0.76	-0.63	0.5	-0.17	-0.61	-0.67	-0.37	-0.52	0.32	-0.42	0.1	-0.53	0.19	0.07	-0.71	-0.46	-0.61	0.06	-0.09	-0.02	0.71	-0.7	-0.51	0.06	0.71	0.49	-0.49	-0.47	-0.14	0.36	-0.62	-0.29	-0.34	-0.54	0.48	0.26	-0.01	-0.22	-0.47	-0.55	-0.46	-0.1	-0.77	-0.6	-0.66	-0.6	0.78	-0.64	-0.66	-0.48	-0.5	0.44	0.77	0.8	0.14	-0.38	-0.15	0.33	-0.62	-0.64	-0.65	0.24	-0.37	0.74	0.74	0.2	-0.69	-0.5	0.74	0.54	-0.64	0.5	0.35	-0.34	0.48	-0.24	-0.21	0.54	0.54	0.84	0.42	0.58	-0.1	0.65	0.42	0.47	-0.02	-0.22	0.78	0.29	0.79	0.48	-0.41	0.4	-0.22	-0.68	-0.32	-0.11	0.41	0.35	-0.09	-0.28	-0.55
S_CV62_24_W.P.I.	0.38	0.28	0.41	0.38	-0.12	0.55	-0.39	-0.37	-0.31	-0.22	-0.49	-0.36	-0.41	-0.32	-0.33	-0.47	-0.22	-0.22	0.04	-0.46	-0.67	-0.54	-0.68	-0.35	-0.27	-0.23	0.2	0.27	-0.1	-0.18	0.53	-0.03	0.02	-0.15	-0.15	-0.46	-0.28	0.15	0.33	-0.18	0.57	-0.43	-0.1	0.08	0.02	0.42	-0.03	0.5	0.26	-0.46	-0.05	-0.4	-0.61	-0.61	0.3	-0.06	0.28	0.06	-0.61	-0.34	0.19	0.29	-0.34	-0.24	-0.32	-0.11	-0.41	-0.46	-0.22	-0.09	-0.45	-0.33	-0.25	-0.24	0.38	-0.32	-0.5	0.06	0.06	-0.61	0.5	-0.07	0	0.28	0.31	-0.17	-0.32	-0.32	-0.47	-0.56	-0.55	-0.23	0.04	-0.53	0.31	-0.27	-0.37	-0.15	-0.18	0.05	-0.23	0.43	-0.36	0.04	-0.12	0.02	0.24	0.05	-0.47	0.38	0.42	-0.42	-0.38	-0.16	-0.69	-0.4	-0.56	-0.58	-0.4	0.05	0.22	-0.23	0.36	0.07	-0.47	0.51	0.3	-0.43	0.16	0.36	0.71	0.56	-0.28	-0.65	-0.38	-0.13	-0.34	-0.59	-0.62	-0.53	-0.46	-0.18	-0.38	-0.34	-0.34	-0.34	0.5	-0.05	-0.16	-0.61	-0.64	-0.01	-0.05	-0.06	-0.03	0.03	0.05	-0.43	-0.57	-0.53	0.14	-0.03	0.11	-0.22	-0.52	-0.06	-0.21	0.12	0.15	0.32	-0.43	0.39	0.43	-0.49	-0.5	-0.12	0.66	-0.48	-0.24	-0.12	0.13	-0.71	-0.52	-0.63	0.37	0.42	-0.17	-0.43	-0.38	0.08	0.37	0.21	-0.03	0.44	0.47	0.25	-0.53	0.02	-0.23	-0.47	0.45	-0.66	0.53	-0.22	0.2	-0.47	-0.18	-0.27	0.76	0.34	0.14	0.16	0.31	-0.02	-0.77	-0.05	-0.41	-0.58	-0.05	-0.68	0.27	-0.36	-0.22	-0.08	-0.22	-0.49	0.63	0.55	0.19	0.19	-0.52	-0.62	-0.54	-0.57	-0.36	-0.32	-0.31	0.19	-0.29	-0.12	-0.16	-0.44	0.6	-0.51	0.4	-0.34	0.11	-0.25	-0.33	-0.39	-0.39	0.26	0.14	0.32	-0.53	-0.26
S_CV63_24_W.P.I.	-0.15	0.36	0.29	0.38	-0.36	-0.03	-0.49	-0.53	-0.3	-0.45	-0.6	-0.11	-0.26	-0.42	-0.03	0.09	-0.62	-0.09	-0.06	-0.23	-0.6	-0.51	-0.54	-0.34	0.13	-0.47	0.31	0.41	-0.34	0.13	0.47	-0.51	-0.37	-0.27	0.11	-0.69	-0.66	-0.82	0.24	-0.61	0.37	-0.49	-0.79	-0.36	-0.52	-0.51	-0.46	0.17	0.45	-0.57	-0.18	-0.11	0.04	-0.68	-0.3	-0.78	-0.53	-0.62	0.19	-0.54	-0.08	-0.8	-0.56	-0.63	-0.43	-0.67	-0.6	-0.68	-0.66	-0.29	-0.58	-0.47	-0.47	-0.44	-0.76	-0.55	-0.05	-0.58	-0.51	-0.71	-0.39	-0.81	-0.42	-0.59	-0.2	-0.43	-0.38	0.67	0.66	0.48	0.62	0.62	-0.56	-0.42	0.16	-0.03	-0.68	-0.55	-0.75	0.39	-0.04	-0.59	0.3	-0.3	-0.36	-0.22	0.33	0.17	-0.42	-0.77	0.29	-0.72	-0.79	0.7	-0.07	-0.76	0.37	-0.72	0.04	0.12	-0.4	-0.46	-0.07	0.71	-0.58	-0.22	-0.68	-0.62	-0.56	0.25	-0.33	0.44	-0.35	-0.36	-0.35	-0.72	-0.31	-0.46	-0.54	-0.06	0.05	-0.38	-0.6	-0.13	0.22	-0.06	-0.02	-0.43	0.03	-0.67	-0.74	-0.52	-0.36	-0.69	-0.58	-0.55	-0.21	-0.61	-0.5	-0.2	0.47	0.31	-0.33	0.34	-0.88	-0.48	0.08	-0.71	-0.03	-0.25	0.42	-0.38	-0.13	-0.18	-0.64	-0.6	-0.54	-0.14	-0.51	-0.15	-0.13	-0.21	-0.64	-0.83	-0.17	-0.27	-0.63	0.71	0.62	0.15	0.06	0	-0.52	0.01	0.42	-0.67	-0.74	-0.25	-0.61	-0.09	-0.5	-0.33	-0.3	-0.21	0.44	-0.03	0.38	-0.43	-0.3	-0.24	0.45	0.2	-0.2	0.04	0.38	0.3	-0.41	-0.59	0.31	-0.72	0.08	0.47	-0.47	-0.58	-0.5	-0.57	-0.32	0.39	0.29	-0.39	-0.55	-0.29	-0.19	-0.27	0.28	-0.29	0.27	-0.25	-0.39	-0.18	0.15	-0.04	-0.14	-0.19	0.43	-0.43	0.46	0.24	-0.62	-0.25	0.05	0.36	0.38	0.24	-0.26	-0.46
S_CV64_24_W.P.I.	0.46	0.27	0.22	0.29	0.35	0.17	0.44	0.29	-0.07	0.32	0.32	-0.36	-0.12	0.2	-0.23	-0.38	-0.28	0.11	-0.33	-0.03	0.44	0.31	0.41	0.11	-0.41	-0.17	-0.51	-0.45	-0.69	-0.58	-0.57	0.46	0.58	-0.31	-0.53	0.49	0.52	0.63	-0.01	0.17	-0.38	0.23	0.67	-0.27	-0.44	-0.32	-0.52	-0.57	-0.15	0.39	0.37	-0.53	-0.6	0.61	0.43	0.64	-0.09	-0.56	-0.48	0.27	0.69	0.7	0.5	0.62	0.53	0.56	0.6	0.68	0.43	0.75	-0.03	-0.36	0.02	0.34	0.69	0.23	-0.54	-0.27	0.33	0.19	0.43	0.73	0.6	0.59	0.19	-0.06	0.15	0.1	0.25	0.13	0.23	-0.01	0.59	0.54	0.52	0.08	0.41	0.65	0.61	0.01	0.56	0.52	-0.35	-0.71	-0.46	-0.64	-0.15	-0.33	0.57	0.72	0.29	0.21	0.34	0.19	0.04	0.43	0.22	0.2	-0.41	0.3	0.3	0.71	0.53	0.33	0.11	0.57	0.07	-0.32	0.68	0.3	0.46	0.54	0.17	-0.15	-0.1	0.5	0.57	-0.06	0.14	-0.39	0.31	0.62	-0.24	-0.23	-0.65	-0.71	-0.41	-0.03	0.32	-0.05	0.03	-0.13	0.2	0.58	0.47	-0.4	0.18	0.48	0.4	0.35	0.32	0.5	0.76	-0.14	0.36	0.1	-0.6	0.65	0.12	0.43	-0.17	0.24	0.09	-0.74	0.42	0.58	0.1	-0.61	-0.54	0.42	0.51	-0.22	-0.38	0.64	0.35	0.41	0.24	0.1	0.1	-0.67	0.19	0.68	0.52	-0.08	0.13	0.74	0.53	0.58	0.25	-0.65	0.75	0.37	0.83	0.23	0.49	-0.72	-0.5	-0.19	0.22	0.22	-0.46	0.43	0.77	0.73	-0.6	0.64	-0.65	-0.65	-0.04	0.5	0.21	-0.62	-0.28	0.67	-0.32	-0.33	0.69	-0.63	0.39	0.31	-0.71	-0.76	-0.61	-0.73	-0.59	0.38	-0.61	-0.24	-0.26	0.41	0.01	-0.58	0.1	-0.65	-0.27	-0.46	0.15	-0.39	0.47	0.13	0.12	-0.13	-0.01	0.29	-0.04	0.41
S_CV65_24_W.P.I.	-0.06	0.42	0.5	0.41	-0.03	0.54	0.14	-0.15	0.04	0.07	-0.12	0.04	0.4	-0.27	0.47	0.16	-0.49	-0.23	0.55	0.21	-0.03	-0.55	-0.29	-0.07	0.4	0.4	0.46	0.48	-0.25	0.3	0.58	0.48	-0.07	-0.12	-0.25	-0.29	-0.21	0.25	0.25	0.29	0.66	0.41	-0.19	0.24	0.07	0.28	0.46	0.44	0.55	0.29	0.16	-0.45	-0.35	0.21	0.23	-0.48	-0.21	-0.32	-0.38	-0.4	0.12	0.26	0.5	0.53	0.66	0.54	0.57	0.41	-0.22	0.47	0.08	-0.4	0.56	-0.27	-0.24	0.03	0.05	0.34	0.31	-0.16	0.35	0.19	-0.09	0.22	0.47	0.38	0.41	-0.68	-0.64	-0.67	-0.58	-0.49	-0.07	-0.38	0.43	0.53	-0.41	-0.31	-0.14	-0.45	-0.44	0.19	-0.18	-0.33	-0.64	0.18	0.17	0.17	0.63	-0.18	0.75	0.59	0.53	-0.69	-0.41	-0.28	-0.23	0.59	-0.45	0.17	0.15	-0.15	0.42	-0.62	0.24	0.46	-0.1	-0.02	-0.3	0.37	0.69	-0.07	0.14	0.07	-0.21	-0.3	0.15	-0.35	-0.38	0	-0.34	0.54	-0.81	-0.03	-0.49	-0.68	0.51	0.26	0.32	0.36	0.57	0.59	0.37	-0.64	-0.52	0	0.4	-0.29	-0.06	-0.3	0.56	0.11	-0.32	0.4	0.77	-0.74	-0.31	0.19	0.52	0.38	0.39	0.36	0.49	-0.87	-0.43	-0.29	0.72	-0.62	-0.88	0.3	0.47	-0.04	-0.84	0.63	0.14	0.28	-0.2	-0.62	-0.44	0.17	0.14	0.25	-0.05	0.46	0.39	-0.35	0.29	0.46	-0.5	-0.74	0.14	0.48	0.22	0.42	-0.43	-0.73	0.39	-0.21	0.68	0.49	-0.28	0.43	0.12	0.35	-0.51	0.53	-0.5	-0.66	0.08	0.27	0.53	-0.07	-0.7	0.45	-0.49	-0.63	-0.12	-0.07	0.57	0.15	-0.67	-0.71	-0.45	-0.47	-0.28	0.12	-0.1	-0.69	0.03	0.09	-0.17	-0.35	0.66	-0.62	0.43	-0.5	-0.3	0.27	-0.28	-0.13	0.78	0.41	-0.33	-0.16	-0.06	0.13
S_CV66_24_W.P.I.	-0.07	-0.27	-0.27	-0.45	-0.36	-0.37	-0.22	-0.04	0.24	0.24	-0.46	0.24	0.14	0.41	-0.15	0.13	0.45	0.24	-0.2	0.57	-0.58	0.05	-0.53	0.03	0.21	0.12	0.31	0.37	-0.25	0.19	0.59	-0.04	-0.26	0.17	0.23	-0.36	-0.41	-0.42	0.5	0.11	0.61	0	-0.16	-0.19	-0.58	-0.63	-0.51	0.42	0.56	-0.09	0.2	0.37	-0.04	-0.59	0.11	-0.21	-0.38	-0.38	-0.11	0.21	-0.33	-0.11	-0.65	-0.63	-0.45	-0.45	-0.3	-0.71	-0.46	-0.5	-0.02	0.2	0.01	-0.07	-0.16	-0.26	0.36	-0.47	-0.32	0.02	-0.76	-0.46	-0.17	-0.03	0.35	-0.17	-0.15	0.75	0.7	0.59	0.56	0.71	-0.17	-0.31	-0.42	-0.2	0.08	-0.48	-0.44	0.57	0.36	0.02	0.24	-0.21	-0.78	-0.49	0.19	0.16	-0.74	-0.37	0.51	0.41	-0.03	0.8	-0.15	-0.29	-0.08	0	0.08	-0.34	0.08	-0.49	-0.49	0.59	-0.43	-0.6	0.1	0.08	-0.25	-0.35	-0.03	-0.15	-0.2	-0.04	-0.29	-0.34	-0.17	-0.39	-0.34	-0.51	0.05	-0.58	0.6	0.25	0.51	0.34	-0.02	-0.33	-0.45	-0.02	0.11	-0.43	-0.22	-0.25	-0.34	0.33	0.03	-0.31	-0.4	-0.45	-0.53	-0.24	0.06	0.46	0.34	0.52	-0.25	0.1	-0.18	-0.26	-0.36	0.22	0.39	0.61	-0.34	0.04	0.14	0.41	0.66	-0.53	-0.51	-0.12	0.44	0.09	-0.16	0.2	-0.43	0.55	0.38	-0.12	-0.27	-0.17	-0.08	-0.41	0.07	0.05	0.07	-0.59	-0.37	0.61	0.03	-0.02	0.23	-0.54	-0.11	0.73	0.01	0.04	-0.26	-0.51	0.2	-0.63	-0.57	-0.5	-0.49	-0.33	0.47	0.73	-0.47	-0.67	-0.53	0.08	0.61	-0.42	0.53	0.39	0.3	0.49	-0.33	-0.18	0.69	0.28	0.45	0.67	0.29	0.06	0.25	0.44	0.65	0	-0.32	0.59	-0.34	0.6	0.51	-0.44	0.33	-0.29	-0.4	-0.29	-0.21	0.55	0.33	0	-0.42	-0.34
S_CV69_24_W.P.I.	0.66	0.11	0.16	0.19	0.5	0.02	0.46	0.44	-0.27	0.01	0.77	-0.46	-0.47	-0.01	-0.16	-0.27	-0.19	-0.19	-0.49	-0.11	0.86	0.14	0.67	0.17	-0.54	-0.24	-0.72	-0.75	-0.53	-0.68	-0.9	0.2	0.61	-0.37	-0.51	0.73	0.75	0.78	-0.64	0.59	-0.78	-0.12	0.78	-0.03	-0.06	-0.12	-0.21	-0.88	-0.78	0.6	0.29	-0.27	-0.06	0.81	0.46	0.72	0.17	0.04	-0.06	0.62	0.48	0.61	0.62	0.6	0.3	0.55	0.42	0.62	0.64	0.53	0.44	0.16	-0.07	0.47	0.76	0.56	-0.33	0.34	0.09	0.71	0.15	0.82	0.47	0.32	-0.02	0.04	-0.03	-0.1	0.03	0.24	0.31	-0.48	0.39	0.49	0.43	-0.05	0.59	0.73	0.69	-0.36	0.47	0.16	-0.26	-0.49	0.06	-0.59	-0.27	-0.46	0.6	0.73	-0.76	0.64	0.74	-0.12	0.58	0.71	0.18	0.7	-0.02	0.08	0.33	0.72	0.25	0.07	0.12	0.65	0.26	0.22	0.65	0.06	-0.34	0.2	0.56	0.28	0.23	0.74	0.54	0.65	0.74	-0.22	0.09	0.42	0.48	-0.3	-0.5	-0.17	-0.59	0	0.32	0.75	0.8	0.51	0.43	0.7	0.63	-0.09	-0.36	0.71	0.72	0.72	-0.1	0.24	0.43	-0.56	0.84	0.59	-0.6	0.63	0.01	-0.36	-0.1	0.01	0.01	-0.41	0.73	0.6	0.06	-0.45	0.21	0.46	0.32	0.7	0.38	0.83	-0.15	0.31	0.4	-0.15	-0.07	-0.59	0.44	0.32	0.54	-0.09	-0.38	0.76	0.75	0.18	0.61	-0.49	-0.01	0.26	0.16	0.08	-0.54	-0.61	-0.59	-0.17	-0.1	-0.36	-0.53	0.08	0.72	0.56	0.43	0.36	-0.42	-0.35	-0.05	0.8	0.3	-0.59	0.38	0.66	0.12	0.4	-0.42	-0.73	-0.28	0.05	-0.27	0.03	-0.27	-0.07	-0.41	0.2	-0.63	0.3	0.05	-0.52	0.19	-0.64	-0.5	-0.56	-0.78	0.13	-0.04	0.04	0.7	0.37	-0.72	-0.68	-0.21	-0.19	0.44	0.48
S_CV70_24_W.P.I.	0.06	0.07	-0.35	0.31	0.07	0.26	-0.05	-0.34	-0.47	-0.38	-0.11	-0.49	-0.48	-0.48	-0.55	-0.22	-0.39	-0.7	-0.66	-0.62	-0.17	-0.5	0.21	-0.01	0.16	-0.59	-0.05	0.14	-0.28	-0.27	0.27	-0.5	-0.28	-0.34	-0.47	-0.05	-0.09	0.04	-0.42	-0.16	0.3	-0.55	0	-0.09	-0.2	-0.33	-0.46	0.33	-0.22	-0.5	0.43	-0.18	-0.23	-0.61	-0.38	0.07	-0.34	-0.53	0.57	-0.64	-0.15	0.13	-0.43	-0.28	-0.44	-0.31	-0.42	-0.21	0	0.43	-0.51	-0.62	0.25	-0.16	0.01	-0.24	-0.51	-0.09	0.01	0.16	0.3	-0.12	-0.29	0.12	0.18	0.02	-0.56	0.42	0.39	0.14	0.49	0.07	-0.28	0.45	-0.11	-0.2	-0.27	-0.35	-0.07	0.23	-0.04	-0.14	-0.16	-0.39	0.11	0.12	0.08	0.01	-0.44	-0.2	0.54	-0.47	-0.36	0.47	-0.16	-0.14	0.08	-0.57	-0.27	0	-0.25	-0.24	0.32	0.28	-0.43	0.22	-0.05	-0.3	0.12	0.03	-0.01	-0.02	-0.6	-0.39	-0.34	-0.21	-0.06	-0.32	-0.31	-0.31	0.28	-0.12	-0.52	-0.49	0.29	0.1	-0.31	0.03	0.17	-0.24	-0.67	-0.22	0.23	-0.34	-0.6	-0.17	-0.12	-0.14	0.17	-0.3	-0.41	-0.12	-0.05	0.16	-0.58	-0.61	-0.53	-0.39	-0.53	-0.34	-0.23	-0.17	-0.33	-0.47	0.01	0.08	0.12	0.21	-0.45	0.17	0.2	-0.47	-0.6	-0.62	0.2	-0.34	-0.11	0.35	0.37	-0.23	0.02	-0.27	-0.46	-0.43	-0.55	-0.28	-0.37	-0.24	-0.03	0.17	0.17	0.12	0.23	0.41	0.17	-0.21	0.52	-0.2	0.11	0.3	-0.09	0.16	-0.04	-0.02	-0.33	0.24	0.13	-0.45	0.45	0.45	0.06	0.45	-0.48	-0.15	-0.24	-0.01	0.18	0.14	0.62	0.41	-0.25	-0.2	0.21	0.15	0.19	0.45	0.59	-0.53	0.38	-0.11	0.21	0.14	0.78	0.42	0.11	-0.34	0.25	-0.21	0.1	-0.13	-0.51	-0.34	0.38	0.02	-0.06	0
S_CV05_24_W.P.I.	0.04	0.46	0.39	0.42	0.25	0.54	0.34	-0.27	-0.39	-0.47	0.18	-0.25	-0.29	-0.37	-0.24	-0.19	-0.3	-0.51	-0.35	-0.67	0.24	-0.68	-0.12	-0.19	-0.31	-0.41	-0.29	-0.26	0.08	-0.29	-0.27	0.13	-0.42	-0.29	-0.31	0.13	0.14	0.01	-0.5	0.34	-0.09	-0.4	0.19	0.59	0.59	0.27	0.63	-0.3	-0.59	0.07	-0.23	-0.41	-0.44	0.29	0.1	0.25	-0.07	-0.08	0.17	-0.23	0.22	0.11	0.34	0.37	0.42	0.46	0.44	0.46	-0.43	0.54	-0.03	-0.07	-0.2	-0.11	0.17	0.03	-0.64	-0.11	0.52	-0.08	0.56	0.07	-0.31	-0.33	-0.21	-0.19	-0.36	-0.72	-0.68	-0.67	-0.64	-0.58	-0.17	0.63	0.37	-0.01	-0.23	0.15	0.27	-0.57	-0.41	0.3	-0.32	0.25	0.51	0.26	-0.29	-0.02	0.39	0.01	-0.45	0.5	0.71	-0.73	0.35	0.56	-0.49	0.65	-0.3	0.34	0.37	0.2	0.37	-0.7	0.33	0.45	-0.15	-0.13	0.3	0.31	0.46	0.1	-0.17	-0.13	-0.51	0.47	0.31	-0.04	-0.24	0.06	0.17	0.16	-0.46	-0.42	-0.58	-0.56	0.31	0.27	0.38	0.31	0.69	0.41	0.19	-0.29	0.21	-0.32	0.06	0.2	0.31	0.22	0.65	0.14	0.38	-0.2	0.88	-0.1	-0.31	-0.02	0.46	0.44	-0.12	0.65	0.6	-0.59	-0.17	-0.04	0.53	-0.52	-0.68	0.51	0.45	0.5	-0.58	0.83	0.33	0.26	0.43	-0.7	-0.67	-0.08	0.44	-0.32	-0.3	0.4	-0.41	0.32	0.56	0.35	0.33	-0.64	-0.44	-0.22	-0.43	0.47	0	-0.49	-0.08	-0.46	0.7	0.54	-0.36	-0.01	0.38	0.34	-0.55	0.49	-0.64	-0.77	0.33	-0.61	0.35	-0.34	-0.24	0.36	-0.79	-0.79	-0.55	-0.58	0.54	0.6	-0.68	-0.77	-0.42	-0.87	-0.26	-0.74	-0.45	-0.45	-0.67	0.35	0.2	-0.78	0.16	-0.75	-0.47	0.39	-0.33	0.38	0.28	0.23	0.35	-0.43	-0.25	0.05	0.32	0.24
S_CV07_24_W.P.I.	-0.7	-0.45	-0.68	-0.58	-0.54	-0.68	-0.4	-0.29	0.05	-0.22	-0.57	0.21	0.39	0.06	0.08	0.3	0.06	-0.14	0.08	0.11	-0.61	0.12	-0.7	0.2	0.52	0.31	0.41	0.46	0.24	0.34	0.6	-0.52	-0.32	0.16	0.08	-0.54	-0.61	-0.52	0.53	0.2	0.69	-0.31	-0.41	-0.5	-0.29	-0.67	-0.45	0.56	0.51	-0.38	0.39	0.52	0.5	-0.61	0.1	-0.45	-0.24	-0.37	-0.49	-0.44	-0.54	-0.38	-0.65	-0.65	-0.51	-0.52	-0.51	-0.65	-0.66	-0.55	0.07	0.18	-0.09	-0.3	-0.44	-0.58	0.46	-0.45	-0.02	-0.29	-0.33	-0.55	0.03	0.08	0.25	0.15	-0.25	0.58	0.57	0.43	0.48	0.45	-0.44	-0.62	-0.47	0.07	-0.29	-0.49	-0.54	0.32	0.23	0.32	0.18	0.36	-0.04	0.49	0.04	-0.19	-0.66	-0.47	0.59	0.54	0.37	0.63	-0.3	-0.56	-0.43	0.18	0.46	-0.42	-0.21	-0.59	-0.42	0.43	0.1	-0.7	0.18	0.45	-0.51	-0.32	-0.45	-0.69	-0.36	0.03	-0.24	-0.72	-0.38	-0.3	-0.07	-0.53	-0.14	-0.56	0.49	0.07	0.61	0.4	-0.51	0.19	-0.53	-0.05	0.45	-0.36	-0.65	-0.44	-0.51	0.62	0.07	-0.52	-0.19	-0.33	-0.59	0.36	-0.42	0.24	0.49	0.54	-0.12	-0.36	-0.67	-0.67	-0.41	-0.38	-0.35	0.5	-0.7	-0.37	-0.55	0.43	0.62	-0.44	-0.57	-0.4	0.36	0.26	-0.07	-0.39	-0.54	0.47	0.39	0.1	-0.63	-0.14	-0.09	-0.51	0.03	-0.47	0.01	-0.65	-0.65	0.6	-0.67	-0.01	-0.72	-0.55	-0.2	0.76	0.46	0.09	-0.48	-0.56	0.27	-0.53	-0.59	-0.5	-0.53	-0.3	0.43	0.58	-0.23	-0.64	-0.53	0.49	0.47	-0.27	0.29	0.07	-0.46	0.66	-0.32	0.42	0.55	0.39	0.57	0.35	0.43	-0.62	0.4	0.21	0.01	-0.01	-0.02	0.49	0.53	0.63	0.45	-0.32	0.14	-0.4	-0.54	-0.36	-0.25	0.38	0.23	-0.07	-0.54	-0.26
S_CV17_24_W.P.I.	0.06	-0.28	-0.06	-0.05	-0.09	-0.45	-0.31	-0.26	-0.24	-0.53	-0.01	-0.01	-0.02	-0.39	-0.29	0.09	0	-0.17	-0.48	-0.33	-0.09	-0.08	-0.3	-0.11	0.52	-0.22	0.44	0.31	0.55	0.5	0.48	-0.26	-0.48	0.12	0.35	-0.26	-0.32	-0.22	0.27	0.14	0.49	-0.4	-0.48	0.29	0.53	0.42	0.77	0.37	0.57	-0.16	-0.32	0.27	0.18	-0.44	0	0.09	0.45	0.26	0.53	-0.42	-0.46	-0.44	-0.42	-0.53	-0.43	-0.48	-0.45	-0.59	-0.29	-0.54	-0.08	0.2	-0.07	-0.24	-0.49	0.08	0.34	0.01	-0.4	-0.05	-0.23	-0.5	-0.46	-0.03	0.03	0.07	-0.07	-0.53	-0.53	-0.52	-0.63	0.01	-0.27	-0.11	-0.31	0.1	0.34	-0.52	-0.55	-0.23	-0.7	-0.34	-0.17	0.39	0.2	0.39	-0.13	-0.53	-0.53	-0.46	0.12	0.02	-0.42	-0.52	-0.39	-0.42	-0.22	-0.41	0.2	-0.23	-0.27	-0.47	-0.17	-0.25	-0.15	-0.2	0.11	0.41	-0.39	0.04	-0.04	-0.24	-0.36	-0.42	0.27	-0.21	-0.25	0.07	-0.2	0.8	-0.51	-0.45	0.39	0.01	0.32	0.31	0.77	-0.24	-0.22	-0.22	0.06	-0.04	-0.28	0.01	-0.24	0.13	0.07	-0.23	-0.06	-0.43	-0.47	-0.36	-0.26	0.42	-0.29	0.24	0.48	-0.51	-0.43	-0.37	-0.32	-0.5	-0.05	0.59	0.19	0.07	-0.12	0.33	0.4	-0.16	-0.24	0.05	-0.14	-0.36	0.19	-0.37	-0.16	-0.58	-0.62	0.56	0.03	-0.47	-0.54	-0.04	0.16	-0.34	-0.31	-0.22	-0.42	0.33	0.12	-0.4	-0.12	-0.26	-0.48	0.55	0.27	0.17	0.07	-0.34	0.2	0.21	-0.57	-0.44	0.02	-0.41	0.29	0.29	-0.57	0.26	-0.25	-0.04	0.37	-0.24	0.48	0.55	-0.08	0.5	-0.42	-0.5	0.48	0.62	-0.13	0.62	0.25	0.17	0.17	0.44	0.38	-0.44	0.16	0.39	-0.7	0.32	0.39	0.31	-0.22	-0.34	-0.23	-0.17	0.56	0.32	-0.27	0.14	-0.02	-0.26
S_CV18_24_W.P.I.	0.42	0.49	0.42	0.54	0.2	0.33	0.31	0.34	0.28	0.18	0.24	-0.02	0.3	0.2	0.32	0.01	-0.18	0.46	0.36	0.5	0.35	-0.09	0.48	0.25	-0.09	0.37	-0.21	-0.3	0.51	-0.03	-0.49	0.41	0.34	-0.31	-0.07	0.45	0.62	0.73	-0.5	0.56	-0.49	0.3	0.58	-0.08	-0.05	0.04	-0.02	-0.44	-0.62	0.42	0.06	-0.11	0.08	0.33	0.22	0.53	0.52	0.28	-0.02	-0.34	0.41	0.66	0.61	0.57	0.54	0.46	0.55	0.52	0.64	0.51	0.4	0.22	-0.34	0.3	0.64	0.39	-0.5	0.09	0.12	0.51	0.49	0.58	-0.09	0.03	-0.06	0.16	0.46	-0.43	-0.41	-0.09	-0.18	-0.3	0.43	0.31	0.57	-0.2	0.52	0.44	0.62	-0.03	0.29	0.61	-0.39	0.73	0.82	0.56	-0.39	0.36	0.62	0.58	-0.39	0.51	0.5	-0.44	0.03	0.5	-0.2	0.45	-0.04	0.41	0.35	0.59	0.6	-0.21	0.17	0.69	0.47	0.35	0.37	0.29	0.32	-0.32	-0.08	-0.06	0.47	0.25	0.14	0.2	0.09	0.34	0.19	0.51	-0.5	0.12	-0.68	-0.64	-0.07	0.28	0.47	0.48	0.57	0.46	0.07	0.59	0.68	-0.34	0.1	0.37	0.44	-0.14	0.17	-0.55	0.17	-0.29	0.56	-0.46	0.39	0.69	0.23	0.49	-0.29	0.46	0.45	-0.52	0.23	0.49	0.43	-0.65	-0.41	0.34	0.63	0.04	-0.45	0.54	0.54	0.53	0.38	0.12	0.37	0.35	0.48	0.33	0.39	0.28	-0.16	0.68	0.5	0.3	0.34	-0.64	-0.04	-0.12	0.53	0.68	-0.24	-0.65	-0.38	-0.04	0.46	0.36	-0.29	0.69	0.61	0.66	-0.31	0.7	-0.46	-0.47	0.42	0.32	0.52	-0.41	-0.13	0.56	-0.57	-0.26	-0.02	-0.16	0.45	0.58	-0.55	-0.24	-0.59	-0.41	-0.66	0.17	-0.64	-0.16	-0.27	0.57	-0.04	-0.64	-0.34	-0.61	-0.1	0.49	-0.1	0.08	0.42	0.28	0.63	-0.51	-0.15	0.25	0.1	0.41
S_CV22_24_W.P.I.	0	-0.17	-0.25	-0.07	0.09	-0.43	0.24	0.22	-0.17	-0.25	0.52	-0.03	0.01	-0.34	-0.15	-0.15	-0.16	-0.29	0.14	-0.43	0.56	0.39	0.69	0.21	0.21	-0.03	0.12	0.06	0.63	0.36	0.03	-0.03	-0.11	-0.16	-0.24	0.46	0.55	0.23	-0.22	0.38	-0.66	0.45	0.45	0.22	0.62	0.21	0.56	0.03	-0.31	0.35	-0.44	-0.32	-0.06	0.63	0.17	0.49	0.4	0.4	-0.31	0.33	-0.18	0.57	0.69	0.71	0.66	0.56	0.68	0.73	0.39	0.37	0.2	0.06	0.32	0.16	0.41	0.39	-0.15	0.55	0.44	0.34	-0.43	0.53	0.39	-0.03	-0.15	0.34	0.01	-0.87	-0.84	-0.74	-0.7	-0.73	0.34	0.11	-0.03	0.44	0.4	0.41	0.38	-0.44	-0.59	0.11	-0.12	0.36	0.08	0.4	-0.28	-0.01	0.77	0.48	-0.48	-0.29	0.07	-0.89	0.31	0.53	-0.13	-0.08	0.05	-0.27	-0.18	0.24	-0.01	-0.78	0.72	0.26	0.56	0.67	0.48	-0.32	-0.38	-0.52	0.29	0.28	0.42	0.17	-0.26	0.45	0.46	0.54	-0.37	0.71	-0.06	-0.16	-0.27	-0.06	0.34	0.15	-0.52	0.28	0.1	0.37	0.26	0.52	0.05	-0.23	0.37	0.45	0.39	0.11	-0.09	-0.68	0.26	-0.24	-0.18	0.15	0.45	0.25	-0.54	-0.33	-0.11	0.06	0.13	-0.26	0.45	0.3	0.12	-0.08	-0.39	0.33	0.23	0.25	0.02	0.24	-0.22	0.05	0.5	-0.7	-0.66	0.43	-0.4	0.17	0.46	0.09	-0.6	0.33	0.06	0.63	0.22	-0.49	0.09	-0.65	0.24	0.09	-0.4	-0.56	-0.38	-0.1	-0.02	-0.42	-0.24	0.38	-0.04	-0.29	0.02	0.05	-0.31	-0.37	-0.32	0.5	-0.1	-0.5	-0.21	0.65	-0.37	-0.22	0.1	0.13	-0.51	-0.02	-0.49	-0.27	-0.24	-0.47	-0.16	-0.36	-0.19	-0.25	-0.25	-0.22	0.3	-0.55	-0.59	-0.51	-0.07	0.43	-0.54	-0.06	0.46	0.13	0.31	-0.3	-0.58	-0.55	0.2	0.27
S_CV27_24_W.P.I.	-0.28	-0.07	-0.22	-0.11	0.31	-0.32	0.11	0.4	0.54	0.51	0.09	0.52	0.47	0.43	0.55	0.33	0.77	0.57	0.57	0.58	0.26	0.68	0.55	0.01	0.41	0.43	0.35	0.25	0.32	0.28	0.53	0.39	-0.26	0.46	0.42	0.16	-0.15	-0.48	0.21	-0.03	0.35	0.71	-0.17	-0.41	-0.57	-0.63	-0.66	0.32	0.32	-0.27	0.13	0.49	0.31	-0.3	-0.13	0.28	0.32	0.07	-0.05	0.41	0.24	-0.23	-0.13	-0.23	-0.28	-0.27	-0.33	-0.29	0.05	0.42	-0.03	0.42	0.2	0.3	-0.44	0.15	0.64	-0.31	-0.08	-0.34	-0.59	-0.33	-0.07	0.12	-0.25	0.18	0.47	-0.53	-0.51	-0.48	-0.68	-0.41	0.49	-0.35	-0.03	0.12	0.29	-0.33	-0.16	-0.44	-0.28	0.04	-0.07	-0.13	-0.49	-0.04	0.19	0.19	-0.24	-0.4	0.25	-0.39	-0.06	-0.54	-0.29	-0.18	0.07	-0.23	0.33	0.16	-0.39	0.29	-0.38	-0.31	-0.42	-0.17	0.33	0.26	0.39	-0.08	-0.47	-0.45	-0.48	-0.34	0.24	0.14	-0.2	-0.01	-0.06	-0.51	-0.31	-0.43	0.41	0.45	0.67	0.62	-0.87	0.26	-0.15	-0.08	-0.25	-0.27	0.38	0.54	0.5	0.32	0.19	0.12	-0.01	0.13	-0.37	-0.54	0.63	0.13	-0.39	0.44	0.4	-0.58	-0.24	-0.2	0.05	-0.63	-0.54	0.67	0.48	0.36	-0.43	0.6	0.59	0.25	0.42	-0.4	0.56	-0.4	-0.51	-0.28	0.57	-0.63	-0.69	0.02	-0.53	0.39	-0.1	-0.37	-0.24	-0.52	-0.04	0.32	0.5	0.65	0.81	-0.54	0.55	0.36	-0.39	0.63	0.52	0.67	0.47	-0.12	0.29	-0.31	0.48	0.47	-0.5	-0.04	0.71	0.79	-0.34	0.38	-0.38	0.5	0.34	-0.54	0.7	0.71	0.72	0.23	-0.6	-0.47	0.77	0.75	0.63	0.71	0.59	0.4	0.49	0.31	0.58	-0.55	0.01	0.67	0.04	0.59	0.31	-0.02	-0.23	0.04	-0.02	0.12	0.5	0.38	-0.38	-0.16	0.09	-0.38
S_CV35_24_W.P.I.	0.12	0.41	0.26	0.25	0.32	0.31	0.51	0.35	0.42	0.59	0.15	0.44	0.21	0.23	0.39	0.32	0.1	0.5	0.28	0.43	0.57	0.65	0.55	0.26	-0.08	0.34	-0.1	0	0.08	0.06	-0.37	0.57	0.48	0.49	0.28	0.34	0.41	0.34	-0.2	0.55	-0.48	0.6	0.33	0.4	-0.17	0.4	-0.35	-0.14	-0.21	0.48	0.53	-0.21	-0.12	0.26	0.43	0.16	0.48	0.42	0.24	0.56	0.56	0.53	0.66	0.7	0.7	0.6	0.66	0.76	0.46	0.64	0.5	0.38	0.14	0.25	0.15	0.1	-0.28	0.29	0.3	0.32	-0.02	0.41	0.61	0.51	0.18	0.2	0.45	0.73	0.7	0.61	0.66	0.45	0.44	0.39	0.54	0.24	0.49	0.61	0.38	0.56	0.56	0.29	0.33	0.17	0.5	0.19	0.26	0.51	0.69	0.51	0.19	0.52	0.56	0.79	0.21	0.07	0.56	0.58	-0.02	0.39	0.26	0.48	0.39	0.54	0.31	0.63	0.38	0.12	0.46	0.13	0.41	0.23	0.46	0.16	0.46	-0.4	0.42	0.29	0.44	-0.51	0.17	0.74	-0.65	0.41	-0.4	-0.38	0.04	0.4	0.12	0.36	0.23	0.5	0.77	0.62	0.33	0.21	0.17	0.22	0.22	-0.13	0.39	0.48	0.54	-0.23	0.53	-0.64	0.21	0.36	-0.01	-0.05	0.35	-0.34	-0.11	-0.68	0.19	0.49	-0.45	-0.51	-0.71	0.34	0.49	0.29	-0.59	0.57	0.14	-0.39	0.19	0.75	0.71	0.01	0.33	0.38	0.46	0.28	0.04	0.19	0.45	0.67	0.38	-0.35	0.3	0.65	0.4	0.36	0.57	-0.61	-0.16	0.05	-0.12	0.48	-0.39	0.19	0.7	0.77	-0.01	-0.25	-0.44	-0.56	-0.32	0.42	0.16	-0.17	-0.71	0.38	0.39	-0.03	0.13	-0.32	0.02	0.43	-0.5	-0.54	-0.61	-0.16	-0.31	0.23	-0.28	-0.74	-0.08	0.28	-0.1	0	0.25	-0.21	-0.2	-0.09	0.39	0	0.38	0.3	0.19	-0.07	0.53	0.22	0.23	0.35
S_CV36_24_W.P.I.	0.27	0.62	0.71	0.59	0.21	0.62	-0.06	-0.19	0	0.29	-0.23	-0.39	-0.09	-0.15	0.06	-0.46	-0.28	-0.1	0.09	0.05	-0.55	0.24	-0.07	-0.24	-0.47	-0.08	-0.33	-0.32	-0.35	-0.35	-0.07	0.31	-0.36	-0.02	-0.07	-0.31	-0.2	-0.01	-0.28	-0.34	-0.35	0.15	-0.36	0.06	0.49	0.41	0.13	-0.32	-0.31	-0.3	-0.3	-0.15	-0.32	-0.01	0.06	0.03	-0.17	-0.32	0.17	0.02	0.68	-0.44	-0.38	-0.3	-0.48	-0.41	-0.39	-0.09	-0.47	0.53	-0.2	-0.03	-0.36	-0.2	-0.26	-0.01	-0.24	-0.06	-0.22	-0.38	0.67	-0.05	0	-0.16	-0.45	-0.44	0.01	0.04	0.04	0.03	0.07	-0.36	0.1	0.35	0.68	-0.16	0.28	0.08	-0.17	-0.02	0.09	-0.11	-0.19	-0.27	0.47	-0.25	0.15	-0.16	-0.31	0.02	-0.52	-0.41	-0.27	0.06	0.06	0.02	0.26	-0.28	-0.42	0.44	0.09	0.25	0.71	-0.13	-0.03	0.61	0.05	-0.07	0.36	0.41	0.5	0.81	0.41	0.17	-0.32	0.33	0.4	-0.31	-0.22	0.14	0.27	-0.22	-0.15	0.01	-0.21	0.11	0.46	-0.39	0.62	-0.36	-0.31	0.15	0.75	-0.04	0.04	-0.29	-0.33	-0.23	-0.19	0.28	0.47	0.07	0.37	-0.31	-0.15	-0.13	-0.08	0.21	0.37	0.58	0.22	0.63	0.38	-0.13	-0.26	-0.25	0.67	0.3	-0.12	0.43	0.47	0.07	0.35	-0.17	0.49	0.58	0.17	0.01	-0.17	-0.23	0.47	0.26	-0.18	0.41	0.44	0.2	0.16	0.4	0.21	-0.48	0.54	0.43	0.52	0.4	0.39	-0.32	-0.35	-0.12	0.55	0.32	-0.23	0.7	0.55	0.61	-0.5	0.62	-0.43	-0.37	0.5	-0.51	0.57	-0.11	-0.38	-0.43	-0.7	-0.64	0.28	-0.38	0.58	0.41	-0.49	0.03	0.07	-0.68	-0.37	-0.6	-0.4	-0.31	-0.72	0.45	0.5	-0.5	0.5	-0.68	-0.14	0.21	0.36	0.31	-0.24	0.29	0.18	-0.06	0.04	0.53	0.17	0.22
S_CV41_24_W.P.I.	-0.22	-0.07	-0.18	-0.33	-0.29	-0.57	-0.27	-0.04	0.37	0.32	-0.62	0.56	0.57	0.37	0.15	0.48	0.51	0.2	0.52	0.53	-0.56	0.59	-0.46	-0.02	0.49	0.45	0.63	0.62	0.67	0.76	0.66	0.19	-0.24	0.5	0.51	-0.46	-0.52	-0.33	0.61	-0.14	0.21	0.37	-0.38	-0.04	0.16	0.48	0.62	0.61	0.6	0.12	-0.55	0.27	0.01	-0.36	0.21	-0.57	-0.04	-0.14	-0.54	-0.11	0.12	-0.45	0.46	0.59	0.43	0.46	0.52	0.41	-0.31	0.4	0.57	0.76	0.15	-0.07	-0.2	-0.23	0.5	0.39	0.38	-0.4	-0.65	-0.36	0.48	0.3	0.2	0.49	0.27	-0.72	-0.69	-0.65	-0.73	-0.46	0.06	-0.46	-0.12	0.68	-0.24	-0.36	-0.55	-0.48	-0.55	-0.4	0.01	0.75	0.67	0.68	-0.15	0	0.5	-0.35	0.53	-0.64	-0.21	-0.8	-0.52	-0.64	-0.45	-0.43	0.38	0	-0.18	-0.16	0.13	-0.61	0.44	0.01	0.34	0.57	-0.38	-0.06	-0.47	0.04	-0.31	-0.02	0.46	-0.5	-0.44	-0.17	-0.33	0.35	-0.06	0.51	0.24	0.39	0.36	0.23	0.01	0.14	-0.41	-0.62	-0.51	-0.32	0.19	-0.08	-0.32	0.14	0.55	-0.47	-0.6	-0.31	-0.24	-0.28	0.4	0.24	-0.51	0.16	0.69	-0.29	-0.51	-0.47	-0.5	-0.64	-0.45	0.04	-0.55	0.3	-0.66	0.43	0.07	0.08	0.04	-0.46	-0.06	-0.6	-0.29	-0.06	-0.34	-0.61	-0.55	0.76	-0.04	-0.03	0.16	-0.28	-0.59	-0.08	-0.46	0.33	0.02	0.39	0.37	0.06	0.05	0.46	-0.46	0.21	0.47	0.49	-0.63	-0.37	0.21	-0.06	0.32	0.31	-0.81	0.28	0.51	0.3	-0.28	-0.67	-0.18	0.18	0.34	0.28	0.31	0.24	0.08	0.56	-0.51	-0.55	0.46	0.29	0.27	0.21	0.45	0.4	0.26	0.14	0.52	0.03	0.27	-0.12	-0.54	0.23	0.53	0.59	-0.44	-0.05	-0.44	-0.17	0.72	0.43	-0.52	-0.29	-0.36	-0.41
S_CV48_24_W.P.I.	-0.61	0.13	0.06	0.09	-0.05	-0.11	-0.4	-0.18	0.31	0.12	-0.47	0.43	0.09	0.49	0.04	0.16	0.24	0.44	0.13	0.28	-0.56	-0.24	-0.4	-0.37	-0.14	0.24	0.23	0.2	0.37	0.17	0.09	-0.11	-0.63	0.14	0.27	-0.57	-0.68	-0.77	0.14	-0.55	0.08	0.51	-0.71	0.19	0	-0.34	-0.33	0.1	-0.26	-0.65	0.02	0.34	0.11	-0.64	-0.4	-0.56	-0.17	-0.28	-0.13	-0.34	0.13	-0.74	-0.52	-0.46	-0.31	-0.57	-0.46	-0.34	-0.26	-0.15	-0.46	-0.31	-0.27	-0.34	-0.75	-0.59	0.61	-0.56	-0.16	-0.45	-0.57	-0.68	-0.3	-0.61	-0.44	-0.44	-0.16	0.56	0.46	0.26	0.39	0.24	0	-0.34	0.21	-0.44	-0.51	-0.53	-0.68	0.14	-0.45	-0.73	0.54	0.25	-0.2	0.14	0.24	-0.05	-0.34	-0.75	-0.36	-0.53	-0.66	0.6	-0.09	-0.7	0.24	-0.52	0.28	-0.01	-0.04	-0.27	0.24	0.52	-0.11	0	-0.56	-0.38	-0.21	0.18	0.12	0.12	-0.39	-0.4	-0.31	-0.51	-0.43	-0.53	-0.59	-0.17	-0.26	-0.57	-0.45	0.24	0.63	0.4	-0.51	-0.53	0	-0.58	-0.75	-0.53	-0.44	-0.68	-0.4	-0.2	-0.39	-0.64	-0.64	-0.34	0.19	0.03	0.22	0.35	-0.68	-0.34	0.07	-0.81	0.34	0.29	0.45	-0.4	-0.59	0.05	-0.45	-0.42	0.12	0.64	-0.28	-0.18	0.29	-0.3	-0.42	-0.6	-0.43	-0.28	-0.37	0.5	0.42	0.47	-0.2	-0.23	-0.55	0.55	0.59	-0.69	-0.59	0.28	-0.38	0.37	0.65	0.23	0.75	0.26	0.33	0.42	0.38	0.29	-0.04	0.29	0.06	0.35	0.25	0.41	0.43	0.06	0.3	0.32	-0.26	-0.41	0.1	0.41	-0.32	-0.65	0.21	0.34	0.79	0.1	-0.43	-0.44	0.41	0.3	-0.14	0.49	0.09	-0.3	0.32	-0.58	-0.02	-0.48	0.44	0.13	-0.24	0.43	-0.12	0.1	0.42	0.03	-0.63	-0.21	-0.04	-0.47	0.14	0.14	-0.17	-0.55
S_CV60_24_W.P.I.	-0.19	-0.38	-0.19	-0.32	0.4	-0.21	-0.27	0.47	0.51	0.57	0.43	0.21	0.5	0.57	0.54	-0.02	0.62	0.59	0.51	0.64	0.16	0.55	0.26	-0.04	0.22	0.59	0.18	0.03	-0.45	-0.11	0.3	0.34	0.03	0.17	0.52	0.35	-0.05	-0.11	0.51	-0.47	0.4	0.58	0.02	0.02	-0.57	-0.49	-0.06	0.11	0.45	-0.09	-0.11	0.55	0.28	0.11	-0.44	0.48	-0.32	0.01	0.48	0.04	-0.61	-0.43	-0.63	-0.64	-0.61	-0.6	-0.54	-0.69	0.47	-0.57	-0.3	-0.43	0.32	0.35	-0.07	0.1	0.28	-0.31	-0.23	0.33	-0.27	-0.43	-0.58	-0.63	-0.01	-0.26	0.44	-0.58	-0.59	-0.36	-0.42	-0.3	0.17	-0.11	-0.61	-0.47	0.04	-0.69	0.14	-0.52	-0.43	-0.13	-0.4	-0.29	-0.27	-0.26	-0.17	-0.28	-0.68	-0.33	-0.26	-0.44	-0.3	-0.67	-0.13	0.4	-0.17	-0.34	0.29	-0.32	-0.08	-0.37	-0.57	-0.54	-0.17	-0.6	-0.41	-0.43	0.06	-0.3	-0.27	-0.5	-0.63	0.05	-0.25	0.57	-0.67	0.13	-0.14	0.22	-0.35	-0.63	0.62	0.34	0.54	0.5	0.34	-0.24	-0.39	0.21	-0.05	-0.37	-0.52	0.33	0.42	0.23	-0.19	0.31	0.14	0.12	-0.65	-0.44	0.14	0.27	-0.55	0.55	-0.44	-0.47	-0.2	-0.12	-0.27	-0.33	-0.34	0.72	0.64	0.37	-0.2	0.51	0.74	-0.48	-0.5	-0.31	0.51	-0.38	-0.23	-0.1	-0.02	-0.46	-0.16	-0.19	-0.32	0.02	-0.46	-0.34	-0.23	-0.17	-0.21	-0.55	0.29	0.67	-0.11	-0.55	-0.27	-0.48	-0.7	0.67	0.18	0.45	-0.27	0.01	0.4	-0.49	-0.69	-0.7	0.01	-0.57	0.67	0.83	-0.49	-0.11	-0.52	0.4	0.65	-0.46	0.66	0.8	0.05	0.18	-0.54	-0.48	0.77	0.87	0.65	0.87	0.28	0.56	0.48	0.59	0.77	-0.39	-0.19	0.88	-0.69	0.81	0.37	-0.41	-0.45	-0.37	0.24	-0.12	-0.46	0.5	-0.48	-0.29	0.13	-0.38
S_CV68_24_W.P.I.	0.54	0.22	0.43	-0.16	0.19	-0.19	-0.07	0.44	0.59	0.64	0	0.36	0.47	0.66	0.6	0.22	0.54	0.59	0.71	0.36	-0.06	0.68	-0.03	-0.05	-0.55	0.62	-0.44	-0.49	0.36	-0.34	-0.63	0.75	-0.11	0.14	0.35	0.28	0.23	0.36	-0.17	-0.04	-0.69	0.49	0.59	0.37	0.43	0.38	0.34	-0.56	-0.64	0.31	-0.18	0.08	-0.21	0.1	0.08	0.23	0.26	0.31	-0.4	0.17	0.3	0.63	0.31	0.37	0.3	0.45	0.37	0.32	0.44	0.33	0.04	-0.01	-0.51	0.33	0.69	0.19	-0.37	0.34	0.1	0.35	0.52	0.54	-0.19	-0.24	-0.25	0.15	0.64	-0.76	-0.73	-0.61	-0.58	-0.59	0.44	0.22	0.07	0	0.4	0.24	0.41	-0.73	-0.51	0.27	-0.43	0.52	0.89	0.57	-0.37	-0.24	0.19	0.55	-0.63	-0.14	-0.26	-0.83	-0.28	0.52	-0.44	-0.25	0.24	-0.44	0.18	0.38	0.54	-0.7	0.14	0.47	0.21	0.02	0.52	0.15	0.57	0.72	-0.11	0.01	0.21	0.45	0.21	0.2	0.03	0.3	0.07	0.06	0.49	0.44	-0.56	-0.14	0.29	0	-0.21	-0.37	-0.53	0.44	0.28	0.62	0.63	-0.47	-0.22	0.3	0.05	-0.2	-0.17	-0.58	0.68	-0.66	-0.39	0.58	-0.08	0.47	-0.03	0.05	-0.31	0.47	0.46	-0.3	0.44	0.63	0.06	-0.48	0.48	-0.1	0.31	-0.45	0.37	-0.03	0.09	0.37	0.29	-0.64	-0.57	-0.17	-0.04	0.08	0.1	0.01	0.05	0.48	0.11	0.13	0.26	-0.54	0.66	0.48	0.7	0.09	-0.47	-0.56	-0.59	0.01	0.12	-0.13	-0.33	0.59	0.17	0.32	-0.46	0.12	-0.64	-0.57	-0.22	0.52	0.4	-0.79	0.4	0.26	-0.3	0.12	0.47	-0.28	-0.01	0.57	-0.23	-0.23	-0.47	-0.41	-0.25	-0.55	-0.66	0.3	-0.43	0.01	0.13	-0.75	-0.41	-0.51	-0.44	0.62	-0.49	-0.12	0.3	-0.01	0.17	-0.32	-0.39	-0.3	-0.1	0.05

### Sheet: limma results
			Average Log2 Fold Change over all patients
BTM	BTM Name	BTM Category	12_W.P.I.	16_W.P.I.	24_W.P.I.	adj.P.Val
M144	cell cycle, ATP binding	biological process	0.564557	0.437618	0.00205739	1.4228e-07	Positive fold change = Increased in COVID-19
M227	translation initiation	biological process	0.886685	0.544134	0.269231	1.05447e-06
M213	regulation of transcription, transcription factors	biological process	0.305688	0.295899	-0.0887747	2.72431e-05
M169	mitosis (TF motif CCAATNNSNNNGCG)	biological process	0.681995	0.400802	0.123042	4.01436e-05
M34	cytoskeletal remodeling (enriched for SRF targets)	biological process	-0.473508	-0.431345	-0.0228465	5.94462e-05
M32.8	cytoskeletal remodeling	biological process	-0.440302	-0.596123	-0.200238	6.91311e-05
M204.1	chaperonin mediated protein folding (II)	biological process	0.826004	0.533545	0.326595	0.000155781
M32.0	platelet activation (I)	biological process	-0.355076	-0.525091	-0.161314	0.000222836
M32.1	platelet activation (II)	biological process	-0.421332	-0.53569	-0.16855	0.000229004
M63	regulation of localization (GO)	biological process	-0.350864	-0.495594	-0.125571	0.00061882
M230	cell cycle, mitotic phase	biological process	0.248424	0.0647838	-0.193307	0.00061882
M85	platelet activation and degranulation	biological process	-0.430452	-0.238593	0.0315348	0.00107721
M22.0	mismatch repair (I)	biological process	0.385716	0.210293	0.0220469	0.00107721
M167	enriched in cell cycle	biological process	-0.205562	-0.298243	0.0553452	0.00119177
M204.0	chaperonin mediated protein folding (I)	biological process	0.594015	0.278702	0.10011	0.00132302
M173	erythrocyte differentiation	biological process	-0.253027	-0.00951851	0.241566	0.00288639
M30	cell movement, Adhesion & Platelet activation	biological process	-0.387648	-0.285776	-0.0358509	0.00428722
M39	integrin mediated leukocyte migration	biological process	-0.175704	-0.315974	-0.158747	0.006555
M199	platelet activation & blood coagulation	biological process	-0.441815	-0.403421	-0.115404	0.00781669
M22.1	mismatch repair (II)	biological process	0.380626	0.190841	0.0703984	0.00925238
M76	DNA repair	biological process	0.397576	0.172409	0.139911	0.0105188
M110	axon guidance	biological process	-0.250587	0.0145038	0.104891	0.0106093
M88.0	leukocyte migration	biological process	-0.160958	-0.03936	0.0462933	0.0404943
M32.2	CORO1A-DEF6 network (I)	immune	-0.308473	-0.510957	-0.0848732	4.24628e-06
M32.4	CORO1A-DEF6 network (II)	immune	-0.366685	-0.496052	-0.114681	0.00010409
M158.0	interferon alpha response (I)	immune	-0.197121	0.141335	0.175396	0.00925238
M86.1	proinflammatory dendritic cell, myeloid cell response	immune	0.344368	0.0581408	-0.00920551	0.00953563
M81	enriched in myeloid cells and monocytes	immune	-0.391205	-0.327351	-0.11908	0.0110328
M27.1	chemokine cluster (II)	immune	0.414451	0.166886	0.135095	0.0190698
S7	CD4 T cell surface signature Th2-stimulated	immune	0.218864	0.277381	0.0663867	0.0302951
M78	myeloid cell cytokines, metallopeptidases and laminins	immune	0.0182479	0.172711	0.238537	0.0334984
M54	BCR signaling	immune	-0.34081	-0.419835	-0.300139	0.0495541
M237	golgi membrane (II)	location	0.479403	0.409922	-0.0236481	1.18187e-07
M202	enriched in extracellular matrix & associated proteins	location	-0.659808	-0.297547	-0.148622	0.000155781
M210	extracellular matrix, collagen	location	-0.372619	-0.0737502	0.0698348	0.000468764
M2.0	extracellular matrix (I)	location	-0.357396	-0.0969662	0.0473106	0.00132302
M231	respiratory electron transport chain (mitochondrion)	location	0.672745	0.423911	0.314115	0.00547341
M187	metabolism in mitochondria, peroxisome	location	-0.292441	0.19017	-0.0147229	0.00593692
M216	respiratory electron transport chain (mitochondrion)	location	0.647262	0.464163	0.406821	0.00823703
M219	respiratory electron transport chain (mitochondrion)	location	0.61493	0.359631	0.31082	0.0105188
M238	respiratory electron transport chain (mitochondrion)	location	0.512691	0.276596	0.380697	0.0165273
M162.0	plasma membrane, cell junction	location	-0.132057	0.0175782	0.137627	0.0344297
M189	extracellular region cluster (GO)	location	0.0419732	0.150753	0.250377	0.0379642
M2.2	extracellular matrix (III)	location	-0.287499	0.00838983	0.0635738	0.0416411
M138	enriched for ubiquitination	molecular function	0.714212	0.422105	0.000668108	1.18187e-07
M147	intracellular transport	molecular function	0.329039	0.134991	-0.270255	1.18187e-07
M226	proteasome	molecular function	0.927082	0.620658	0.31724	2.05757e-06
M191	transmembrane transport (II)	molecular function	0.318412	0.207527	-0.0370055	1.09779e-05
M106.1	nuclear pore complex (mitosis)	molecular function	0.478032	0.136109	-0.0790103	1.4534e-05
M143	nuclear pore, transport; mRNA splicing, processing	molecular function	0.464923	0.133337	-0.112301	0.000119102
M145.1	cytoskeleton/actin (SRF transcription targets)	molecular function	-0.331694	-0.234599	0.0857464	0.00014375
M145.0	cytoskeleton/actin (SRF transcription targets)	molecular function	-0.368755	-0.289173	-0.0117315	0.00018829
M250	spliceosome	molecular function	0.805667	0.562998	0.35834	0.000229004
M129	inositol phosphate metabolism	molecular function	0.116594	-0.0620383	-0.318614	0.000229004
M133.1	cell cell adhesion	molecular function	-0.282813	0.0631244	0.190641	0.00104592
M106.0	nuclear pore complex	molecular function	0.49757	0.147831	-0.0058381	0.00183424
M196	platelet activation - actin binding	molecular function	-0.401676	-0.426518	-0.0962192	0.00365021
M1.0	integrin cell surface interactions (I)	molecular function	-0.28191	-0.105072	0.0663865	0.00507437
M51	cell adhesion	molecular function	-0.358748	-0.228478	-0.0112643	0.00554545
M195	muscle contraction, SRF targets	molecular function	-0.205274	0.109481	0.217842	0.00565433
M182	enriched in DNA interacting proteins	molecular function	0.262512	0.0276892	-0.060763	0.0068408
M224	transmembrane and ion transporters (II)	molecular function	-0.228534	0.134674	0.175794	0.00879157
M109	receptors, cell migration	molecular function	-0.0214798	-0.234161	-0.171541	0.00882336
M88.2	enriched in hepatocyte nuclear factors (II)	molecular function	-0.207303	0.199214	0.130968	0.0106093
M130	enriched in G-protein coupled receptors	molecular function	0.288861	-0.0800596	-0.0751528	0.0193207
M245	translation initiation factor 3 complex	molecular function	0.638584	0.462198	0.371978	0.0233977
M1.1	integrin cell surface interactions (II)	molecular function	-0.202005	0.0889173	0.183862	0.0260694
M96	Hox cluster V	molecular function	-0.390147	-0.225157	-0.357261	0.0273188
M154.0	amino acid metabolism and transport	molecular function	-0.203438	0.0662031	0.0550867	0.0310955
M133.0	cell adhesion, membrane	molecular function	-0.201478	-0.027589	0.0855227	0.0379642
M142	transmembrane and ion transporters (I)	molecular function	-0.399156	-0.0058084	-0.0296058	0.0395781
M101	phosphatidylinositol signaling system	signaling	0.317906	0.259722	-0.12318	2.72431e-05
M100	MAPK, RAS signaling	signaling	-0.384789	-0.458397	-0.0929724	0.000235346
M82	signal transduction, plasma membrane	signaling	-0.303101	-0.0667247	0.121719	0.00149678
M159	G protein mediated calcium signaling	signaling	-0.314015	-0.236343	-0.0506447	0.0130241
M179	enriched for TF motif PAX3	TF targets	0.746341	0.551293	0.150411	2.05757e-06
M32.3	KLF12 targets network	TF targets	-0.385453	-0.495296	-0.155908	0.00061882
M232	enriched for TF motif TNCATNTCCYR	TF targets	0.23834	-0.0587069	-0.184256	0.00119177
M0	targets of FOSL1/2	TF targets	-0.227916	0.141202	0.148999	0.0067249
M41.4	ATF targets network	TF targets	-0.138676	0.212837	0.199221	0.0395177

### Sheet: BTM Serology correlation
Pearson Cor. FDR < 0.05
* = FDR < 0.05; ** = FDR < 0.01; *** = FDR < 0.001
12 wpi btm vs 12 wpi serology	No correlations at FDR < 0.05
			Spike.IgG	Spike.IgG1	Spike.IgG3	Spike.IgM	Spike.IgA		RBD.IgG	RBD.IgG1	RBD.IgG3	RBD.IgM	RBD.IgA	Differentially expressed
16 wpi btm vs 16 wpi serology	M1.1	integrin cell surface interactions (II) (M1.1)	-0.14	0.42 **	-0.23	-0.23	-0.06		-0.2	-0.04	-0.09	-0.18	-0.06	Yes, decreased in Convalesents
	M32.0	platelet activation (I) (M32.0)	0.22	-0.14	-0.17	0.38 **	0.03		0.18	0.26	-0.25	0.19	0.17	Yes, decreased in Convalesents
	M32.1	platelet activation (II) (M32.1)	0.24	-0.12	-0.12	0.38 **	0.03		0.19	0.23	-0.28	0.2	0.18	Yes, decreased in Convalesents
	M63	regulation of localization (GO) (M63)	0.23	-0.17	-0.13	0.33	0.03		0.19	0.41 **	-0.26	0.17	0.2	Yes, decreased in Convalesents
	M78	myeloid cell cytokines, metallopeptidases and laminins (M78)	-0.1	-0.05	-0.17	0.14	0.04		-0.1	0.31	-0.43 **	0.12	-0.09	Yes, increased in Convalesents
	M84	integrins and cell adhesion (M84)	0.45 **	0.15	-0.16	0.34	0.02		0.37	-0.01	0.08	0.22	0.25	No
	M111.1	viral sensing & immunity; IRF2 targets network (II) (M111.1)	0.16	-0.15	-0.47 **	0.27	-0.08		0.14	0.24	0.12	0.27	0.06	No
	M112.0	complement activation (I) (M112.0)	0	0.09	-0.4 **	0.22	0.02		-0.07	0.26	-0.21	0.3	-0.08	No
	M157	enriched in NK cells (III) (M157)	0.28	0.19	0.07	-0.04	0.08		0.23	-0.29	0.39 **	0.05	0.17	No
	M163	enriched in neutrophils (II) (M163)	0.05	-0.1	-0.11	0.22	0.05		0.04	0.39 **	-0.11	-0.02	0.04	No
	M196	platelet activation - actin binding (M196)	-0.09	-0.13	-0.16	0.13	0.08		-0.14	0.19	-0.41 **	-0.11	-0.13	Yes, decreased in Convalesents
	M204.0	chaperonin mediated protein folding (I) (M204.0)	0.02	0.03	0.08	-0.08	-0.16		0.07	-0.15	0.41 **	0.08	0	Yes, increased in Convalesents
	M204.1	chaperonin mediated protein folding (II) (M204.1)	-0.11	0.01	0.08	-0.09	-0.03		-0.08	-0.06	0.39 **	-0.22	-0.14	Yes, increased in Convalesents
	M210	extracellular matrix, collagen (M210)	-0.09	0.41 **	-0.38	0	0		-0.14	0.08	-0.22	-0.14	-0.07	Yes, decreased in Convalesents
	M230	cell cycle, mitotic phase (M230)	0.15	0.08	0.21	-0.03	0.09		0.17	-0.44 **	0.25	0.12	0.02	Yes, increased in Convalesents
			Spike.IgG	Spike.IgG1	Spike.IgG3	Spike.IgM	Spike.IgA		RBD.IgG	RBD.IgG1	RBD.IgG3	RBD.IgM	RBD.IgA
24 wpi btm vs 24 wpi serology	M1.0	integrin cell surface interactions (I) (M1.0)	-0.38 **	-0.08	-0.32	-0.07	-0.04		-0.28	0.09	-0.09	0	0.12	Yes, decreased in Convalesents
	M1.1	integrin cell surface interactions (II) (M1.1)	-0.38 **	-0.13	-0.41 **	-0.12	-0.1		-0.21	0.04	-0.12	-0.01	0.09	Yes, decreased in Convalesents
	M2.2	extracellular matrix (III) (M2.2)	-0.35	0.01	-0.42 **	0.03	-0.2		-0.34	0.18	-0.18	-0.07	0.18	Yes, decreased in Convalesents
	M4.14	Rho GTPase cycle (M4.14)	0.14	-0.01	0.27	-0.04	0.46 **		0.15	0.18	0.21	0.34	-0.33	No
	M30	cell movement, Adhesion & Platelet activation (M30)	-0.37 **	-0.03	-0.12	-0.03	0.07		-0.27	0.01	-0.03	-0.01	-0.02	Yes, decreased in Convalesents
	M38	chemokines and receptors (M38)	0.11	-0.19	0.14	-0.21	0.38 **		0.16	0.03	0.11	0.24	-0.08	No
	M58	B cell development/activation (M58)	-0.02	0.12	-0.06	0.12	-0.16		-0.41 **	0.18	0.15	-0.06	-0.2	No
	M78	myeloid cell cytokines, metallopeptidases and laminins (M78)	-0.09	0.12	-0.24	0.14	-0.05		-0.2	0.39 **	-0.19	0.05	0.21	Yes, increased in Convalesents
	M84	integrins and cell adhesion (M84)	0.25	0.2	0.34	0.21	0.39 **		0.23	0.25	0.17	0.22	0.14	No
	M86.1	proinflammatory dendritic cell, myeloid cell response (M86.1)	0.38	-0.04	0.47 **	-0.05	0.34		0.42	0.04	0.15	0.26	-0.06	Yes, increased in Convalesents
	M88.2	enriched in hepatocyte nuclear factors (II) (M88.2)	-0.4 **	0.04	-0.4 **	0.05	-0.05		-0.27	0.11	-0.03	-0.03	0	Yes, decreased in Convalesents
	M110	axon guidance (M110)	-0.48 **	0.01	-0.37	0.03	-0.26		-0.34	0	-0.09	-0.16	0.12	Yes, decreased in Convalesents
	M133.0	cell adhesion, membrane (M133.0)	-0.41 **	-0.08	-0.44 **	-0.06	-0.29		-0.43 **	0.21	-0.16	-0.22	0.15	Yes, decreased in Convalesents
	M133.1	cell cell adhesion (M133.1)	-0.36	0.06	-0.39 **	0.08	-0.24		-0.36	0.33	-0.21	-0.18	0.13	Yes, decreased in Convalesents
	M158.0	interferon alpha response (I) (M158.0)	-0.22	0.18	-0.36 **	0.2	-0.16		-0.18	0.26	-0.24	0.03	0.21	Yes, decreased in Convalesents
	M160	leukocyte differentiation (M160)	0.15	0.24	0.04	0.22	0.21		-0.09	0.38 **	0.02	0.17	-0.18	No
	M189	extracellular region cluster (GO) (M189)	-0.34	-0.17	-0.48 **	-0.14	-0.24		-0.39	0.15	-0.26	-0.02	0.22	Yes, increased in Convalesents
	M199	platelet activation & blood coagulation (M199)	-0.38 **	-0.1	-0.14	-0.09	0.05		-0.25	-0.05	-0.11	-0.01	0	Yes, decreased in Convalesents
	M206	Wnt signaling pathway (M206)	-0.4 **	-0.08	-0.21	-0.06	-0.29		-0.39	-0.05	0	-0.36	0.08	No
	M210	extracellular matrix, collagen (M210)	-0.37 **	-0.09	-0.05	-0.08	-0.25		-0.25	0.08	-0.17	-0.03	0.1	Yes, decreased in Convalesents

### Sheet: 12 wpi BTM-Flow
Pearson Cor. FDR < 0.05
* = FDR < 0.05; ** = FDR < 0.01; *** = FDR < 0.001
BTM	Differentially expressed	Name	ThR22 (% of Treg)	ThRNEG( % of Treg)	NKT cells (% of CD3)	NK cells (% of Lymphocytes)	Classical Monocytes (% of Monocytes)	Th17 (% of CD4)	CD27+CD38- (% of CD8)	Tfh (% of CD4)	Th2/22 (% of CD4)	ThR1/17 CM (% of ThR1/17)	HLA-DR (% of CD56++ NK cells)	CD27-CD38+ (% of CD56-CD16+ NKT)	CXCR3+HLA-DR- (% of Monocytes)	CD27+CD38- (% of CD4)	PD-1-ICOS+ (%of Tfh-like Tregs)	Low Density Granulocytes (% of Live cells)	CXCR3-HLA-DR+ (% of CD56+ NKT)	Tfh1 (% of CD4)	HLA-DR (% of CD56-CD16+ NK cells)	Lymphocytes (% of Live cells)	Tfh22-like Treg (% of CD4)	CD56-CD16+ NK cells (% of Lymphocytes)	CXCR3+ (% of LD Neutrophils)	CXCR3+HLA-DR- (% of LD Neutrophils)	Intermediate Monocytes (% of Monocytes)	CD27+CD38+ (% of CD4)	Th2 CM (% of Th2)	CD14+CD16+ Low Density Neutrophils (% of Live cells)	Th17 CM (% of Th17)	CD56-CD16+ NKT cells (% of CD3)	Naive Treg (% of Treg)	Th9 CM (% of Th9)	Th1/17 CM (% of Th1/17)	CD3+ T cells (% of Lymphocytes)	CD19+ B cells (% of Lymphocytes)
M5.1	No	T cell activation and signaling (M5.1)	-0.57	-0.42	-0.36	-0.3	-0.29	-0.25	-0.16	-0.06	-0.06	-0.05	-0.05	-0.04	-0.04	0	0.03	0.05	0.06	0.06	0.09	0.1	0.11	0.12	0.12	0.12	0.13	0.15	0.15	0.21	0.22	0.29	0.39	0.4	0.58	0.64 **	-0.72 **
M7.1	No	T cell activation (I) (M7.1)	-0.63 **	-0.24	-0.15	-0.29	-0.26	-0.3	-0.15	-0.09	0.07	-0.22	0.14	-0.09	-0.14	0.14	-0.14	-0.03	-0.06	-0.05	0.16	0.19	-0.07	-0.02	-0.11	-0.11	0.15	0.01	0.04	0.18	0.14	0.25	0.37	0.39	0.46	0.45	-0.5
M11.1	No	blood coagulation (M11.1)	0.33	-0.27	-0.21	0.04	0.23	0.32	-0.16	0.32	-0.18	0.15	-0.42	0.26	0.39	-0.5	0.45	0.32	0.37	0.3	-0.47	-0.43	0.57 **	0.4	0.41	0.39	-0.36	0.31	-0.21	-0.28	-0.38	0	-0.26	-0.38	-0.13	0.06	-0.17
M11.2	No	formyl peptide receptor mediated neutrophil response (M11.2)	0.24	-0.33	-0.22	0.02	0.28	0.25	-0.03	0.38	-0.08	0.23	-0.42	0.16	0.23	-0.35	0.47	0.14	0.26	0.43	-0.33	-0.3	0.57 **	0.24	0.45	0.41	-0.3	0.34	-0.23	-0.24	-0.34	-0.16	-0.19	-0.27	-0.06	0.08	-0.19
M12	No	CD28 costimulation (M12)	-0.58	-0.38	-0.31	-0.4	-0.19	-0.12	0.02	-0.03	0.06	-0.14	-0.02	-0.06	-0.01	-0.02	-0.14	-0.07	0.03	-0.02	0.38	0.15	0.03	0.02	-0.03	-0.03	-0.02	0.23	0.29	0.14	0.21	0.1	0.37	0.4	0.44	0.74 **	-0.71 **
M13	No	innate activation by cytosolic DNA sensing (M13)	0.37	-0.14	0.01	0.14	-0.3	0.16	-0.37	0.13	-0.29	0.46	-0.22	0.29	0.05	-0.24	0.6 **	0.36	0.45	0.04	-0.4	-0.15	0.69 **	0.38	0.22	0.2	0.03	0.08	-0.33	0.09	-0.18	0.19	-0.17	-0.25	0.38	-0.09	-0.02
M14	No	T cell differentiation (M14)	-0.68 **	-0.44	-0.43	-0.3	-0.01	-0.14	0.36	0.09	0.18	-0.22	-0.03	-0.33	-0.26	0.16	-0.43	-0.37	-0.2	0.09	0.45	0.25	-0.21	-0.32	0.03	0.04	0.16	0.26	0.34	0.23	0.26	-0.06	0.65 **	0.53	0.39	0.57	-0.57
M16	No	TLR and inflammatory signaling (M16)	0.23	-0.3	-0.23	-0.02	0.27	0.31	-0.07	0.38	-0.19	0.19	-0.37	0.24	0.27	-0.45	0.48	0.22	0.42	0.39	-0.37	-0.37	0.53 **	0.35	0.47	0.44	-0.26	0.33	-0.12	-0.15	-0.29	-0.06	-0.2	-0.31	0.01	0.08	-0.18
M18	No	T cell differentiation via ITK and PKC (M18)	-0.63 **	-0.22	-0.18	-0.24	-0.23	-0.26	-0.03	-0.01	0.17	-0.2	0.14	-0.16	-0.25	0.18	-0.21	-0.18	-0.06	-0.02	0.26	0.26	-0.12	-0.15	-0.12	-0.11	0.21	0.06	0.19	0.32	0.22	0.15	0.41	0.49	0.52	0.37	-0.46
M19	No	T cell differentiation (Th2) (M19)	-0.67 **	-0.39	-0.33	-0.33	-0.14	-0.32	0.03	-0.07	0.12	-0.25	0.09	-0.14	-0.18	0.22	-0.22	-0.16	-0.1	0.05	0.36	0.18	-0.07	-0.09	-0.04	-0.04	0.15	0.04	0.26	0.22	0.24	0.16	0.41	0.46	0.45	0.61 **	-0.65 **
M22.0	Yes, increased in convalescents	mismatch repair (I) (M22.0)	-0.03	-0.04	0.08	-0.2	-0.3	-0.17	0.08	-0.2	-0.09	0.14	0.14	0.01	-0.65 **	0.24	-0.17	-0.12	0.17	-0.32	0.52	0.23	-0.05	-0.05	-0.34	-0.34	0.45	-0.22	0.36	0.56	0.51	0.13	0.09	0.23	0.59 **	0.1	0.05
M22.1	Yes, increased in convalescents	mismatch repair (II) (M22.1)	0.08	0.31	0.14	0.23	-0.23	-0.24	0.07	-0.36	0.23	-0.07	0.34	0	-0.4	0.45	-0.38	-0.34	-0.12	-0.42	0.47	0.4	-0.31	-0.35	-0.37	-0.37	0.47	-0.31	0.23	0.42	0.59 **	0.04	0.15	0.57 **	0.29	-0.12	0.16
M25	No	TLR8-BAFF network (M25)	0.25	-0.34	-0.27	-0.01	0.25	0.21	-0.12	0.31	-0.13	0.15	-0.41	0.25	0.27	-0.38	0.4	0.25	0.35	0.35	-0.34	-0.39	0.53 **	0.37	0.42	0.39	-0.26	0.26	-0.06	-0.16	-0.24	-0.03	-0.25	-0.31	0	0.14	-0.27
M29	No	proinflammatory cytokines and chemokines (M29)	0.37	-0.22	0.01	0.27	-0.24	0.35	-0.27	0.14	-0.27	0.43	-0.28	0.1	0.25	-0.1	0.61 **	0.34	0.26	-0.01	-0.26	-0.21	0.55	0.34	0.17	0.15	-0.08	0.1	-0.23	0.09	-0.12	0.13	-0.19	-0.34	0.19	0.02	-0.09
M31	No	cell cycle and growth arrest (M31)	0.15	-0.39	-0.24	0.02	0.1	0.23	-0.13	0.34	-0.21	0.2	-0.24	0.27	0.2	-0.38	0.62 **	0.29	0.59 **	0.3	-0.36	-0.27	0.59 **	0.39	0.44	0.4	-0.14	0.25	-0.21	-0.07	-0.25	0.16	-0.13	-0.24	0.22	0.1	-0.21
M32.0	Yes, decreased in convalescents	platelet activation (I) (M32.0)	0.26	-0.28	-0.24	-0.03	-0.01	0.36	-0.23	0.06	-0.35	0.05	-0.15	0.36	0.57 **	-0.54 **	0.3	0.52	0.4	-0.01	-0.43	-0.54 **	0.61 **	0.53 **	0.29	0.27	-0.5	0.22	-0.37	-0.4	-0.48	0.21	-0.15	-0.43	-0.14	0.16	-0.23
M32.1	Yes, decreased in convalescents	platelet activation (II) (M32.1)	0.28	-0.25	-0.18	-0.03	0.02	0.37	-0.26	0.1	-0.32	0.06	-0.16	0.36	0.56 **	-0.54 **	0.34	0.55 **	0.42	0.01	-0.47	-0.56 **	0.63 **	0.55 **	0.3	0.28	-0.53 **	0.21	-0.45	-0.45	-0.53 **	0.19	-0.18	-0.47	-0.11	0.13	-0.19
M32.3	Yes, decreased in convalescents	KLF12 targets network (M32.3)	0.14	-0.28	-0.25	-0.14	0.01	0.4	-0.16	0.09	-0.37	0.05	-0.14	0.3	0.53 **	-0.56 **	0.22	0.47	0.35	0	-0.36	-0.53 **	0.55 **	0.49	0.28	0.27	-0.51	0.31	-0.31	-0.36	-0.45	0.15	-0.06	-0.39	-0.1	0.24	-0.27
M32.4	Yes, decreased in convalescents	CORO1A-DEF6 network (II) (M32.4)	0.08	-0.18	-0.17	-0.26	-0.08	0.28	-0.25	-0.02	-0.35	-0.02	-0.06	0.37	0.55	-0.6 **	0.14	0.56 **	0.34	-0.09	-0.37	-0.54	0.49	0.57 **	0.17	0.17	-0.55	0.24	-0.37	-0.4	-0.48	0.16	-0.09	-0.35	-0.08	0.27	-0.27
M32.8	Yes, decreased in convalescents	cytoskeletal remodeling (M32.8)	0.32	-0.22	-0.09	-0.06	-0.02	0.39	-0.24	0.12	-0.3	0.11	-0.15	0.35	0.51	-0.56 **	0.36	0.59 **	0.44	-0.01	-0.46	-0.56 **	0.64 **	0.56 **	0.21	0.19	-0.56 **	0.17	-0.49	-0.48	-0.6 **	0.17	-0.21	-0.54 **	-0.08	0.06	-0.11
M34	Yes, decreased in convalescents	cytoskeletal remodeling (enriched for SRF targets) (M34)	0.23	-0.37	-0.25	0.02	0.17	0.42	0.08	0.23	-0.19	0.09	-0.1	0.21	0.35	-0.31	0.27	0.37	0.36	0.14	-0.2	-0.51	0.54 **	0.34	0.25	0.19	-0.4	0.14	-0.32	-0.33	-0.44	0.04	0	-0.4	0.05	0.15	-0.21
M37.0	No	immune activation - generic cluster (M37.0)	0.21	-0.32	-0.17	-0.01	0.22	0.34	-0.09	0.44	-0.15	0.19	-0.47	0.17	0.22	-0.38	0.39	0.14	0.29	0.38	-0.31	-0.29	0.54 **	0.27	0.37	0.34	-0.22	0.39	-0.06	-0.02	-0.31	-0.17	-0.21	-0.35	-0.06	0.09	-0.19
M37.2	No	endoplasmic reticulum (M37.2)	0.27	-0.2	-0.1	-0.06	0.25	0.31	-0.19	0.37	-0.02	0.04	-0.37	0.29	0.3	-0.45	0.28	0.29	0.36	0.26	-0.36	-0.43	0.58 **	0.4	0.35	0.31	-0.44	0.3	-0.2	-0.26	-0.43	-0.15	-0.33	-0.37	-0.05	0.03	-0.16
M38	No	chemokines and receptors (M38)	0.2	-0.09	0.07	0.13	0.01	0.11	-0.5	0.26	-0.09	0.18	-0.24	0.3	0.35	-0.29	0.7 **	0.37	0.32	0.27	-0.58 **	-0.25	0.56 **	0.39	0.19	0.17	-0.18	0.12	-0.46	-0.1	-0.36	0.13	-0.34	-0.24	0.08	-0.05	-0.14
M42	No	platelet activation (III) (M42)	0.28	-0.27	-0.14	0.01	0.23	0.38	-0.1	0.38	-0.21	0.23	-0.36	0.21	0.34	-0.47	0.5	0.28	0.3	0.36	-0.44	-0.4	0.6 **	0.32	0.35	0.32	-0.37	0.32	-0.3	-0.28	-0.48	-0.07	-0.22	-0.44	-0.14	0.01	-0.11
M43.0	No	myeloid, dendritic cell activation via NFkB (I) (M43.0)	0.22	0.01	0.2	-0.16	-0.04	0.06	-0.41	0.25	-0.2	0.25	-0.14	0.4	0.05	-0.4	0.52	0.23	0.47	0.2	-0.44	-0.08	0.58 **	0.37	0.28	0.26	-0.17	0.19	-0.36	-0.07	-0.42	-0.08	-0.49	-0.44	-0.02	-0.28	0.24
M47.0	No	enriched in B cells (I) (M47.0)	0.16	0.39	0.64 **	0.13	-0.12	0.08	-0.01	0.22	0.15	0.13	0	-0.28	-0.3	0.31	0.07	-0.2	-0.29	0.02	0.06	0.22	-0.11	-0.27	-0.24	-0.26	0.03	-0.13	-0.4	0.17	-0.35	-0.53	-0.23	-0.24	-0.14	-0.68 **	0.72 **
M47.1	No	enriched in B cells (II) (M47.1)	0.18	0.4	0.64 **	0.11	-0.11	0.1	-0.02	0.25	0.11	0.17	-0.04	-0.26	-0.31	0.26	0.07	-0.2	-0.29	0.05	0.02	0.21	-0.1	-0.26	-0.24	-0.25	0.04	-0.11	-0.42	0.18	-0.37	-0.53	-0.22	-0.27	-0.16	-0.7 **	0.75 **
M47.2	No	enriched in B cells (III) (M47.2)	0.27	0.42	0.62 **	0.16	-0.09	0.13	-0.05	0.24	0.08	0.18	-0.08	-0.2	-0.26	0.2	0.05	-0.21	-0.27	0.03	-0.05	0.21	-0.06	-0.26	-0.22	-0.22	0.05	-0.07	-0.39	0.18	-0.38	-0.53	-0.26	-0.31	-0.27	-0.74 **	0.79 ***
M47.3	No	enriched in B cells (IV) (M47.3)	0.28	0.39	0.63 **	0.15	-0.07	0.16	0	0.28	0.06	0.2	-0.12	-0.22	-0.27	0.15	0.1	-0.16	-0.25	0.05	-0.08	0.17	-0.07	-0.24	-0.26	-0.26	0.06	-0.05	-0.39	0.19	-0.39	-0.52	-0.27	-0.35	-0.27	-0.74 **	0.8 ***
M47.4	No	enriched in B cells (V) (M47.4)	0.1	0.5	0.69 **	0.04	-0.18	-0.06	-0.07	0.08	0.19	0.1	0.12	-0.18	-0.39	0.32	-0.06	-0.26	-0.3	-0.05	0.1	0.35	-0.2	-0.29	-0.26	-0.27	0.1	-0.15	-0.4	0.17	-0.21	-0.51	-0.2	-0.08	-0.08	-0.66 **	0.73 **
M49	No	transcription regulation in cell development (M49)	0.12	-0.55 **	-0.4	-0.04	0.19	0.17	0.13	0.14	-0.27	0.1	-0.23	0.15	0.17	-0.1	0.16	0.12	0.2	0.18	0	-0.32	0.41	0.24	0.3	0.27	-0.11	0.16	0.1	0.01	-0.09	-0.01	-0.08	-0.33	-0.07	0.29	-0.28
M50	No	CD1 and other DC receptors (M50)	0.1	-0.41	-0.29	0.27	0.35	0.57 **	0.3	0.5	-0.11	0.31	-0.31	-0.31	0.35	-0.01	0.38	-0.04	-0.06	0.41	-0.16	-0.24	0.23	-0.03	0.57 **	0.55 **	-0.27	0.4	-0.1	-0.18	-0.24	-0.26	0.14	-0.39	-0.1	0.03	-0.12
M52	No	T cell activation (IV) (M52)	-0.18	-0.32	-0.16	-0.39	-0.17	-0.09	-0.41	0.1	-0.1	-0.03	-0.15	0.37	0.14	-0.41	0.26	0.36	0.41	0.09	-0.26	-0.21	0.62 **	0.46	0.15	0.12	-0.26	0.23	-0.35	-0.14	-0.33	0.17	-0.05	-0.02	0.37	0.4	-0.48
M53	No	inflammasome receptors and signaling (M53)	0.33	-0.26	-0.24	0.19	0.03	0.26	-0.09	0.28	-0.28	0.42	-0.34	0.16	0.23	-0.29	0.55 **	0.19	0.33	0.32	-0.38	-0.24	0.52	0.26	0.43	0.42	-0.04	0.23	-0.01	0.04	-0.15	0.01	-0.14	-0.3	0.06	-0.02	-0.11
M54	Yes, decreased in convalescents	BCR signaling (M54)	0.51	0.12	0.28	0.08	0.04	0.41	-0.29	0.29	-0.17	0.26	-0.24	0.28	0.31	-0.47	0.48	0.41	0.33	0.12	-0.55 **	-0.36	0.56 **	0.39	0.18	0.15	-0.44	0.16	-0.55 **	-0.35	-0.63 **	-0.14	-0.45	-0.62 **	-0.22	-0.39	0.34
M57	No	immuregulation - monocytes, T and B cells (M57)	0.02	0.4	0.57	0.07	-0.07	-0.02	-0.01	0.25	0.33	0.02	0.03	-0.28	-0.33	0.27	0.03	-0.3	-0.27	0.12	0.09	0.28	-0.15	-0.32	-0.18	-0.2	-0.04	-0.09	-0.32	0.11	-0.33	-0.53	-0.22	-0.05	-0.09	-0.65 **	0.61
M58	No	B cell development/activation (M58)	0.35	0.26	0.42	0.15	0.09	0.29	0.1	0.45	0.01	0.34	-0.29	-0.13	-0.08	-0.15	0.29	-0.13	-0.1	0.32	-0.28	0.06	0.11	-0.17	0.05	0.03	-0.09	0.22	-0.33	0.03	-0.49	-0.61 **	-0.29	-0.41	-0.37	-0.67 **	0.67 **
M59	No	CCR1, 7 and cell signaling (M59)	-0.09	-0.28	-0.24	-0.04	0.24	0.23	0.26	0.62 **	-0.06	0.39	-0.53	-0.19	-0.08	-0.31	0.45	-0.26	0.1	0.66 **	-0.18	0.09	0.21	-0.16	0.42	0.42	0.13	0.59 **	0.17	0.27	-0.06	-0.38	0.15	0.05	0.11	0.07	-0.14
M63	Yes, decreased in convalescents	regulation of localization (GO) (M63)	0.24	-0.27	-0.25	0	-0.04	0.36	-0.22	0.01	-0.41	0.07	-0.1	0.33	0.57 **	-0.51	0.3	0.55 **	0.37	-0.05	-0.45	-0.57 **	0.57 **	0.53 **	0.25	0.24	-0.46	0.17	-0.39	-0.37	-0.47	0.28	-0.1	-0.43	-0.13	0.15	-0.21
M64	No	enriched in activated dendritic cells/monocytes (M64)	0.19	-0.29	-0.19	-0.08	0.26	0.26	-0.06	0.35	-0.11	0.15	-0.31	0.25	0.23	-0.46	0.49	0.27	0.45	0.36	-0.34	-0.39	0.54 **	0.38	0.42	0.38	-0.33	0.31	-0.21	-0.22	-0.3	-0.04	-0.22	-0.25	0.09	0.1	-0.21
M65	No	IL2, IL7, TCR network (M65)	-0.72 **	-0.28	-0.19	-0.41	-0.09	-0.04	0.13	0.25	-0.01	-0.04	0.03	-0.24	-0.23	-0.02	-0.1	-0.23	-0.06	0.2	0.21	0.23	-0.07	-0.2	-0.03	-0.02	0.16	0.33	0.15	0.33	0.03	-0.07	0.52	0.31	0.45	0.4	-0.4
M68	No	RIG-1 like receptor signaling (M68)	0.22	-0.24	-0.21	0.15	-0.35	0.14	-0.04	0.15	-0.26	0.63 **	-0.36	0.09	-0.1	-0.35	0.5	0.11	0.35	0.2	-0.4	0.12	0.49	0.11	0.44	0.43	0.23	0.35	-0.08	0.17	0.09	0.11	0.2	0.07	0.42	0	-0.11
M69	No	enriched in B cells (VI) (M69)	0.13	0.35	0.63 **	0.12	-0.12	0.14	0.03	0.28	0.15	0.19	-0.01	-0.33	-0.32	0.32	0.13	-0.19	-0.29	0.07	0.09	0.2	-0.09	-0.27	-0.24	-0.25	0	-0.11	-0.41	0.18	-0.38	-0.54	-0.2	-0.27	-0.09	-0.66 **	0.7 **
M81	Yes, decreased in convalescents	enriched in myeloid cells and monocytes (M81)	0.3	-0.43	-0.19	-0.02	0.24	0.36	0.04	0.31	-0.2	0.22	-0.33	0.16	0.26	-0.31	0.38	0.26	0.3	0.25	-0.24	-0.37	0.57 **	0.32	0.4	0.36	-0.39	0.25	-0.27	-0.35	-0.42	-0.09	-0.22	-0.56 **	-0.14	0.07	-0.06
M83	No	enriched in naive and memory B cells (M83)	0.05	0.29	0.54	0.04	-0.08	0.07	0.24	0.28	0.19	0.26	-0.05	-0.41	-0.46	0.33	-0.01	-0.33	-0.43	0.18	0.15	0.26	-0.15	-0.41	-0.18	-0.2	0.06	-0.01	-0.34	0.19	-0.31	-0.7 **	-0.05	-0.14	-0.08	-0.6	0.65 **
M86.0	No	chemokines and inflammatory molecules in myeloid cells (M86.0)	0.1	-0.25	-0.09	-0.1	-0.16	0.04	-0.47	0.18	-0.24	0.17	-0.2	0.43	0.11	-0.38	0.54	0.33	0.58 **	0.18	-0.41	-0.16	0.68 **	0.46	0.32	0.28	-0.05	0.17	-0.3	0.04	-0.23	0.22	-0.18	-0.13	0.37	0.11	-0.25
M95.0	No	enriched in antigen presentation (II) (M95.0)	0.17	-0.13	0.02	0.02	-0.04	0.09	-0.34	0.23	-0.21	0.27	-0.34	0.18	0.22	-0.29	0.57 **	0.31	0.19	0.3	-0.52	-0.26	0.48	0.35	0.27	0.26	-0.12	0.2	-0.4	-0.02	-0.32	-0.02	-0.24	-0.24	0.06	-0.03	-0.09
M100	Yes, decreased in convalescents	MAPK, RAS signaling (M100)	0.2	-0.11	-0.05	-0.15	-0.03	0.26	-0.33	0.03	-0.31	0.03	-0.07	0.39	0.54 **	-0.56 **	0.36	0.65 **	0.39	-0.03	-0.5	-0.58 **	0.55 **	0.62 **	0.15	0.13	-0.54 **	0.12	-0.53 **	-0.47	-0.57 **	0.21	-0.24	-0.45	-0.09	0.12	-0.14
M103	No	cell cycle (III) (M103)	0.04	-0.02	0.12	-0.14	-0.16	-0.09	-0.08	-0.16	-0.25	-0.03	0.25	0.21	-0.32	0.28	-0.17	0.03	0.17	-0.34	0.44	-0.04	0.02	0.09	-0.51	-0.52	0.36	-0.35	0.23	0.61 **	0.26	0.11	-0.1	-0.07	0.33	0.06	0.07
M109	Yes, decreased in convalescents	receptors, cell migration (M109)	-0.05	-0.3	-0.1	-0.1	-0.02	0.13	-0.21	0.49	-0.05	0.34	-0.31	0.18	0.07	-0.39	0.51	0	0.31	0.45	-0.38	0.09	0.64 **	0.09	0.32	0.28	-0.11	0.47	-0.18	0.02	-0.39	-0.16	-0.09	-0.19	0.14	-0.01	-0.16
M110	Yes, decreased in convalescents	axon guidance (M110)	0.16	-0.19	-0.29	0.56	0.2	0.27	0.67 **	0.07	0.17	0.13	-0.06	-0.45	-0.02	0.29	0	-0.33	-0.28	0.13	0.19	0.06	-0.27	-0.47	0.16	0.14	0.14	0.06	0.13	0.03	0.26	-0.11	0.35	0.25	-0.16	-0.11	0.04
M118.1	No	enriched in monocytes (surface) (M118.1)	0.22	-0.33	-0.26	0.05	0.19	0.28	0.01	0.43	-0.18	0.32	-0.54 **	0.05	0.21	-0.4	0.42	0.07	0.21	0.43	-0.39	-0.2	0.46	0.17	0.51	0.5	-0.16	0.44	-0.03	-0.07	-0.27	-0.18	-0.12	-0.32	-0.12	0.01	-0.1
M119	No	enriched in activated dendritic cells (I) (M119)	0.26	-0.25	-0.29	0.15	0.28	0.17	0.1	0.26	-0.05	0.24	-0.2	0.13	0.21	-0.14	0.15	-0.08	0.1	0.26	-0.25	-0.1	0.44	0.01	0.58 **	0.55 **	-0.18	0.32	-0.21	-0.29	-0.22	-0.25	-0.02	-0.26	-0.17	-0.08	0.03
M123	No	enriched in B cell differentiation (M123)	-0.12	-0.17	0	0.28	-0.22	0.32	0.58	0.31	0.02	0.45	-0.31	-0.77 **	-0.17	0.16	0.24	-0.28	-0.42	0.22	0.11	0.26	-0.28	-0.48	-0.02	0	0.19	0.29	0.05	0.31	0.02	-0.31	0.42	0.09	0.01	-0.14	0.16
M126	No	double positive thymocytes (M126)	-0.66 **	-0.54	-0.5	-0.43	-0.01	0.05	0.35	0.17	-0.08	-0.11	-0.14	-0.31	-0.01	-0.18	-0.19	-0.11	-0.04	0.15	0.22	0	-0.08	-0.07	0.2	0.22	-0.07	0.43	0.19	0.04	0.04	0.01	0.62	0.29	0.31	0.65 **	-0.59
M129	Yes, increased in convalescents	inositol phosphate metabolism (M129)	0.68 **	0.13	0.34	0.17	-0.22	0.18	-0.48	0.05	-0.17	0.31	-0.08	0.49	0.05	-0.25	0.46	0.38	0.6	-0.18	-0.3	-0.15	0.57	0.45	0.02	-0.01	-0.15	-0.16	-0.26	-0.01	-0.22	0.1	-0.64	-0.51	0.15	-0.47	0.39
M132	No	recruitment of neutrophils (M132)	0.21	-0.25	-0.23	0	0.25	0.24	-0.05	0.33	-0.08	0.16	-0.3	0.24	0.27	-0.45	0.53 **	0.25	0.46	0.39	-0.35	-0.37	0.49	0.35	0.43	0.4	-0.28	0.29	-0.13	-0.18	-0.24	-0.02	-0.21	-0.16	0.08	0.09	-0.23
M134	No	Membrane, ER proteins (M134)	0.11	0.24	0.46	0.27	-0.03	0.21	0.12	0.33	0.16	0.09	-0.07	-0.4	-0.19	0.29	0.01	-0.18	-0.42	0.18	-0.08	0.05	-0.16	-0.31	-0.17	-0.19	-0.02	-0.07	-0.27	0.2	-0.43	-0.51	-0.15	-0.33	-0.27	-0.7 **	0.58
M145.0	Yes, decreased in convalescents	cytoskeleton/actin (SRF transcription targets) (M145.0)	0.26	-0.38	-0.36	0.24	0.33	0.47	0.28	0.19	-0.07	0.04	-0.07	-0.01	0.54 **	-0.14	0.24	0.28	0.2	0.12	-0.11	-0.53	0.25	0.25	0.4	0.37	-0.49	0.12	-0.08	-0.45	-0.27	0.02	-0.05	-0.43	-0.19	0.12	-0.19
M150	No	innate antiviral response (M150)	0.28	-0.18	-0.19	0.21	-0.28	0.23	-0.01	0.2	-0.31	0.62 **	-0.38	0.06	0.04	-0.41	0.5	0.2	0.29	0.24	-0.51	-0.02	0.42	0.12	0.32	0.32	0.2	0.31	-0.1	0.14	-0.03	0.11	0.21	-0.04	0.29	-0.06	-0.07
M155	No	G protein coupled receptors cluster (M155)	0.33	-0.3	-0.26	0.22	0.21	0.25	-0.33	0.34	-0.1	0.17	-0.36	0.34	0.49	-0.36	0.58 **	0.24	0.44	0.32	-0.48	-0.26	0.67 **	0.34	0.45	0.42	-0.25	0.24	-0.16	-0.26	-0.3	0.13	-0.25	-0.31	-0.04	0.09	-0.28
M156.0	No	plasma cells & B cells, immunoglobulins (M156.0)	0.18	0.29	0.6	0.13	-0.09	0.11	-0.03	0.3	0.13	0.14	-0.12	-0.28	-0.3	0.28	0.13	-0.18	-0.27	0.07	0.04	0.17	-0.03	-0.24	-0.29	-0.3	0.03	-0.11	-0.41	0.2	-0.41	-0.5	-0.25	-0.3	-0.16	-0.63 **	0.67 **
M167	Yes, decreased in convalescents	enriched in cell cycle (M167)	0.03	-0.19	-0.19	-0.25	-0.09	0.04	-0.22	-0.33	-0.64 **	-0.13	0.28	0.45	0.42	-0.27	-0.06	0.54	0.23	-0.24	-0.25	-0.52	0.27	0.54	0.04	0.04	-0.23	-0.13	-0.22	-0.21	-0.32	0.39	-0.12	-0.52	-0.27	0.2	-0.1
M169	Yes, increased in convalescents	mitosis (TF motif CCAATNNSNNNGCG) (M169)	-0.29	0.22	0.24	-0.25	-0.08	-0.47	-0.1	-0.12	0.26	-0.14	0.19	-0.09	-0.62 **	0.41	-0.35	-0.45	-0.25	-0.13	0.44	0.46	-0.22	-0.33	-0.35	-0.34	0.35	-0.18	0.25	0.4	0.29	-0.15	-0.06	0.32	0.17	-0.09	0.17
M178	No	enriched for promoter motif NATCACGTGAY (putative SREBF1 targets) (M178)	0.16	0.34	0.37	0.42	0.11	0.13	0.27	0.3	0.24	0.1	-0.04	-0.4	-0.15	0.29	0.05	-0.42	-0.34	0.21	0	0.33	-0.36	-0.54	-0.09	-0.09	0.17	-0.05	-0.15	0.14	-0.18	-0.48	0	-0.04	-0.33	-0.7 **	0.67 **
M179	Yes, increased in convalescents	enriched for TF motif PAX3 (M179)	-0.21	0.15	0.32	-0.19	-0.15	-0.4	-0.04	-0.1	0.26	-0.06	0.21	-0.08	-0.69 **	0.49	-0.3	-0.42	-0.17	-0.13	0.49	0.54 **	-0.17	-0.32	-0.28	-0.3	0.35	-0.24	0.12	0.33	0.26	-0.18	-0.04	0.23	0.25	-0.15	0.25
M181	No	nucleotide metabolism (M181)	-0.38	-0.12	-0.1	-0.21	-0.25	-0.17	0.34	-0.15	0.06	0.04	0.24	-0.19	-0.44	0.26	-0.47	-0.37	-0.17	-0.22	0.56 **	0.41	-0.31	-0.37	-0.24	-0.24	0.35	0.05	0.35	0.43	0.45	-0.1	0.45	0.42	0.4	0.19	-0.09
M200	No	antigen processing and presentation (M200)	0.25	0.17	0.25	0.09	0.1	0.08	0.21	0.13	-0.27	0.27	-0.15	-0.22	-0.11	0.04	0.23	-0.08	-0.22	0.2	-0.17	-0.04	-0.17	-0.12	0.07	0.09	0.11	-0.02	-0.29	0.07	-0.24	-0.34	-0.18	-0.37	-0.43	-0.51	0.66 **
M204.1	Yes, increased in convalescents	chaperonin mediated protein folding (II) (M204.1)	-0.3	-0.11	-0.14	-0.15	-0.18	-0.35	0.07	-0.07	0.16	0	0.02	-0.1	-0.51	0.34	-0.38	-0.48	-0.09	-0.08	0.49	0.51	-0.16	-0.3	-0.01	0	0.44	0.02	0.62 **	0.52	0.54	-0.1	0.18	0.4	0.37	0.18	-0.16
M209	No	lysosome (M209)	0.38	-0.3	-0.17	0.17	-0.03	0.32	-0.16	0.18	-0.28	0.22	-0.37	0.18	0.37	-0.34	0.39	0.3	0.25	0.11	-0.42	-0.34	0.56 **	0.34	0.35	0.33	-0.28	0.24	-0.25	-0.15	-0.37	0.03	-0.25	-0.45	-0.22	-0.04	-0.04
M212	No	purine nucleotide biosynthesis (M212)	-0.45	0.03	-0.02	-0.22	-0.19	-0.25	0.29	-0.09	0.18	-0.02	0.18	-0.37	-0.54 **	0.36	-0.54 **	-0.49	-0.36	-0.16	0.52	0.47	-0.4	-0.47	-0.2	-0.17	0.35	0.04	0.34	0.38	0.39	-0.2	0.44	0.44	0.31	0.08	0.02
M215	No	small GTPase mediated signal transduction (M215)	0.18	-0.16	-0.09	-0.14	0.03	0.24	-0.18	0.15	-0.13	0.12	-0.1	0.34	0.35	-0.5	0.41	0.49	0.46	0.13	-0.38	-0.47	0.57 **	0.51	0.29	0.24	-0.47	0.2	-0.45	-0.4	-0.42	0.07	-0.16	-0.24	0.17	0.12	-0.22
M226	Yes, increased in convalescents	proteasome (M226)	-0.07	0.06	-0.02	-0.02	-0.16	-0.41	0.03	-0.23	0.3	-0.12	0.06	0.02	-0.43	0.38	-0.33	-0.37	0	-0.15	0.55	0.43	-0.25	-0.2	-0.13	-0.14	0.4	-0.2	0.64 **	0.46	0.65 **	-0.05	-0.06	0.5	0.31	0.14	-0.13
M232	Yes, increased in convalescents	enriched for TF motif TNCATNTCCYR (M232)	-0.02	0.41	0.29	-0.09	-0.55 **	-0.37	-0.44	-0.45	0	-0.01	0.4	0.24	-0.14	0.1	-0.26	0.06	0.08	-0.53	0.05	0.31	-0.11	0.08	-0.27	-0.24	0.17	-0.28	0.07	0.16	0.24	0.23	-0.13	0.14	0.24	-0.19	0.22
M250	Yes, increased in convalescents	spliceosome (M250)	-0.34	0.14	0	-0.16	-0.1	-0.42	0.13	-0.12	0.24	-0.03	0.12	-0.16	-0.53	0.39	-0.44	-0.59 **	-0.28	-0.04	0.52	0.61 **	-0.36	-0.46	-0.16	-0.13	0.5	-0.02	0.63 **	0.5	0.57 **	-0.21	0.19	0.5	0.2	0.1	-0.03
S0	No	T cell surface signature (S0)	-0.64 **	-0.31	-0.17	-0.42	-0.21	-0.34	-0.12	-0.05	0.1	-0.27	0.02	-0.05	-0.29	0.1	-0.22	-0.1	0.01	-0.01	0.26	0.23	-0.03	-0.01	-0.08	-0.09	0.18	0.07	0.16	0.26	0.19	0.18	0.31	0.42	0.48	0.53	-0.53
S1	No	NK cell surface signature (S1)	0.37	-0.07	-0.08	0.68 **	-0.25	0.08	-0.28	0.03	0.16	0.24	-0.21	0.04	0.33	0.08	0.35	0.07	0.12	-0.03	-0.35	0.18	0.2	-0.01	0.23	0.22	0.1	-0.02	-0.03	-0.02	0.16	0.24	-0.03	0.08	0.13	-0.16	-0.11
S2	No	B cell surface signature (S2)	0.16	0.25	0.59	0.16	0	0.14	0.15	0.2	0.2	0.06	0.05	-0.36	-0.35	0.49	0.02	-0.22	-0.37	0.01	0.25	0.11	-0.13	-0.3	-0.3	-0.33	-0.04	-0.24	-0.43	0.1	-0.36	-0.52	-0.21	-0.3	-0.18	-0.6	0.67 **
S8	No	Naive B cell surface signature (S8)	0.13	0.31	0.6	0.15	0.01	0.07	0.14	0.21	0.34	0.06	0.06	-0.36	-0.36	0.44	0.05	-0.25	-0.34	0.04	0.22	0.2	-0.15	-0.31	-0.23	-0.27	-0.08	-0.18	-0.36	0.03	-0.31	-0.53	-0.3	-0.22	-0.19	-0.64 **	0.68 **
S11	No	Activated (LPS) dendritic cell surface signature (S11)	0.3	-0.22	-0.16	0.24	0.24	0.28	-0.01	0.46	-0.06	0.27	-0.49	0.05	0.23	-0.41	0.61 **	0.18	0.27	0.5	-0.58 **	-0.27	0.39	0.17	0.39	0.37	-0.13	0.31	-0.21	-0.11	-0.31	-0.05	-0.16	-0.23	-0.08	-0.16	-0.05

### Sheet: 16 wpi BTM-Flow
Pearson Cor. FDR < 0.05
* = FDR < 0.05; ** = FDR < 0.01; *** = FDR < 0.001
BTM	Differentially expressed	Name	Monocytes (% of Live Cells)	Classical Monocytes (% of Monocytes)	CD14+ Monocytes (% of Live cells)	Intermediate Monocytes (% of Monocytes)	Lymphocytes (% of Live cells)	NK cells (% of Lymphocytes)	CD19+ B cells (% of Lymphocytes)	CD4 (% of CD56+CD16- NKT)	CD27+CD38- (%of CD56+CD16- NKT)	CD56-CD16+ NKT cells (% of CD3)	Naive CD4+ T cells (% of CD4)	CD4+ EM (% of CD4)	CD27+CD38+ (% of CD4)	Naive CD8+ T cells (% of CD8)	CD8+ TemRA (% of CD8)	CD27-CD38+ (% of CD8)	CD27+CD38- (% of DN T cells)
M4.3	No	myeloid cell enriched receptors and transporters (M4.3)	0.63 ***	0.31	0.63 ***	0	-0.45 **	-0.06	-0.19	0.1	-0.15	0.2	-0.17	0.22	-0.16	-0.14	0.21	0.16	-0.26
M4.13	No	cell junction (GO) (M4.13)	0.53 ***	0.46 **	0.64 ***	-0.07	-0.43 **	0.05	-0.1	0.18	-0.3	0.24	-0.15	0.2	-0.13	-0.23	0.39 *	0.27	-0.31
M4.14	No	Rho GTPase cycle (M4.14)	0.28	-0.02	0.26	-0.01	-0.2	0	-0.23	0.18	-0.2	0.1	-0.06	0.02	-0.13	-0.32	0.51 **	0.38	-0.5 **
M4.15	No	enriched in monocytes (I) (M4.15)	0.51 ***	0.36 **	0.58 ***	0.04	-0.37 **	0.12	-0.13	0.23	-0.38 *	0.24	-0.26	0.21	-0.21	-0.38 *	0.4 **	0.4 **	-0.42 **
M5.0	No	regulation of antigen presentation and immune response (M5.0)	0.44 **	0.43 **	0.55 ***	-0.18	-0.46 **	0.07	0.15	0.03	-0.22	0.22	-0.21	0.24	-0.08	-0.22	0.17	0.27	-0.34
M11.0	No	enriched in monocytes (II) (M11.0)	0.53 ***	0.36 **	0.59 ***	-0.04	-0.44 **	0	-0.15	0.05	-0.2	0.22	-0.08	0.17	-0.08	-0.09	0.23	0.25	-0.27
M11.1	No	blood coagulation (M11.1)	0.5 ***	0.43 **	0.6 ***	-0.02	-0.4 **	0.06	-0.12	0.08	-0.22	0.23	-0.04	0.16	-0.05	-0.06	0.17	0.23	-0.24
M14	No	T cell differentiation (M14)	-0.41 **	-0.44 **	-0.56 ***	-0.07	0.35 **	-0.12	-0.26	-0.35 *	0.55 ***	-0.18	0.52 ***	-0.55 ***	0.43 **	0.49 **	-0.31	-0.38 *	0.4 **
M23	No	RA, WNT, CSF receptors network (monocyte) (M23)	0.44 **	0.4 **	0.54 ***	0.07	-0.41 **	-0.12	-0.21	0.07	-0.15	0.23	-0.06	0.14	-0.1	-0.09	0.23	0.21	-0.21
M33	No	inflammatory response (M33)	0.55 ***	0.17	0.51 ***	0.07	-0.34	0	-0.2	0.05	-0.08	0.12	-0.02	0.04	0	-0.04	0.15	0.09	-0.17
M35.0	No	signaling in T cells (I) (M35.0)	0.1	0.27	0.23	0.17	0.01	0.21	0.09	0.53 **	-0.4 **	0.05	-0.41 **	0.33	-0.44 **	-0.45 **	0.26	0.36	-0.34
M35.1	No	signaling in T cells (II) (M35.1)	-0.02	-0.06	0.02	0.08	0.07	0.45 **	-0.12	0.4	-0.2	0.01	-0.49 **	0.26	-0.54 **	-0.34	0.16	0.34	-0.16
M40	No	complement and other receptors in DCs (M40)	0.47 **	0.3	0.54 ***	0.08	-0.26	0.09	0.08	0.18	-0.29	0.05	-0.24	0.23	-0.17	-0.16	0.12	0.2	-0.29
M42	No	platelet activation (III) (M42)	0.38 **	0.47 **	0.55 ***	-0.04	-0.29	0.07	-0.15	0.03	-0.2	0.2	0.02	0.11	-0.02	0.02	0.16	0.24	-0.2
M47.0	No	enriched in B cells (I) (M47.0)	-0.03	-0.08	-0.09	-0.03	0.07	0.1	0.77 ***	0.11	-0.03	-0.2	-0.11	0	0.07	0.02	-0.21	-0.33	0.22
M47.1	No	enriched in B cells (II) (M47.1)	-0.01	-0.06	-0.07	-0.02	0.09	0.11	0.77 ***	0.15	-0.07	-0.19	-0.12	0.01	0.04	0	-0.17	-0.31	0.18
M47.2	No	enriched in B cells (III) (M47.2)	0.06	-0.03	0.01	-0.07	0.02	0.1	0.77 ***	0.17	-0.12	-0.16	-0.15	0.05	0.01	-0.04	-0.13	-0.28	0.14
M47.3	No	enriched in B cells (IV) (M47.3)	0.08	-0.06	0	-0.08	0.03	0.08	0.74 ***	0.11	-0.14	-0.17	-0.15	0.05	0.04	-0.03	-0.15	-0.27	0.08
M47.4	No	enriched in B cells (V) (M47.4)	-0.12	-0.18	-0.23	-0.11	0.14	-0.06	0.67 ***	0.05	0.09	-0.17	0.03	-0.07	0.11	0.13	-0.26	-0.38 **	0.25
M53	No	inflammasome receptors and signaling (M53)	0.5 ***	0.3	0.55 ***	0.02	-0.45 **	0.09	0.01	0.03	-0.19	0.29	-0.14	0.23	-0.07	-0.11	0.21	0.24	-0.38 *
M54	Yes, decreased in convalescents	BCR signaling (M54)	0.36 *	0.51 ***	0.53 ***	-0.06	-0.4 **	0.15	0.15	0.07	-0.33 **	0.26	-0.13	0.24	-0.05	-0.11	0.22	0.22	-0.3
M57	No	immuregulation - monocytes, T and B cells (M57)	-0.06	-0.07	-0.11	-0.08	0.07	0.15	0.7 ***	0.16	-0.01	-0.17	-0.06	-0.05	0.05	0.09	-0.31	-0.29	0.17
M58	No	B cell development/activation (M58)	0.22	0.13	0.2	-0.06	-0.08	0.01	0.53 ***	0.17	-0.12	-0.15	0	-0.11	0.16	0.08	-0.07	-0.19	0.01
M61.0	No	enriched in NK cells (II) (M61.0)	-0.25	-0.02	-0.17	-0.03	0.12	0.62 ***	-0.11	0.14	-0.03	0.14	-0.18	0.08	-0.21	-0.08	-0.01	0.22	-0.03
M61.1	No	enriched in NK cells (KIR cluster) (M61.1)	-0.04	0.01	0	-0.06	-0.02	0.52 **	0.05	0.18	-0.2	0.04	-0.25	0.02	-0.1	-0.17	0.08	0.28	-0.21
M61.2	No	enriched in NK cells (receptor activation) (M61.2)	-0.31	-0.07	-0.25	-0.07	0.22	0.53 **	-0.14	0.05	-0.03	0.12	-0.12	0.04	-0.15	-0.11	-0.03	0.22	-0.02
M69	No	enriched in B cells (VI) (M69)	-0.03	-0.09	-0.11	-0.05	0.05	0.09	0.75 ***	0.05	-0.01	-0.18	-0.09	-0.02	0.09	0.04	-0.23	-0.35	0.22
M71	No	enriched in antigen presentation (I) (M71)	0.53 ***	0.3	0.58 ***	0.01	-0.43 **	0.11	0.2	0.24	-0.21	0.03	-0.34	0.31	-0.19	-0.33	0.16	0.09	-0.19
M73	No	enriched in monocytes (III) (M73)	0.48 **	0.38 *	0.55 ***	-0.05	-0.39 **	-0.04	-0.15	0.1	-0.19	0.15	-0.07	0.15	-0.07	-0.02	0.12	0.21	-0.21
M74	No	transcriptional targets of glucocorticoid receptor (M74)	0.14	-0.13	-0.02	0.18	-0.01	0.02	0.57 ***	0.02	-0.03	-0.19	-0.04	-0.13	0.17	-0.05	0.01	-0.33	0.05
M83	No	enriched in naive and memory B cells (M83)	0.03	-0.19	-0.12	0.06	0.06	0.01	0.67 ***	0.08	0	-0.22	-0.01	-0.14	0.16	0.12	-0.2	-0.43 **	0.17
M86.1	Yes, increased in convalescents	proinflammatory dendritic cell, myeloid cell response (M86.1)	0.09	0.12	0.15	0.1	-0.11	0.14	0.02	0.35	-0.48 **	0.31	-0.52 **	0.44 **	-0.51 **	-0.48 **	0.34	0.53 **	-0.56 **
M95.0	No	enriched in antigen presentation (II) (M95.0)	0.56 ***	0.49 **	0.68 ***	-0.12	-0.59 ***	0.1	0.07	0.1	-0.33	0.3	-0.37 *	0.47 **	-0.29	-0.38 *	0.23	0.29	-0.38 *
M95.1	No	enriched in antigen presentation (III) (M95.1)	0.53 ***	0.45 **	0.64 ***	-0.04	-0.53 ***	0.07	0.17	0.11	-0.27	0.2	-0.25	0.33	-0.17	-0.25	0.16	0.22	-0.32
M118.0	No	enriched in monocytes (IV) (M118.0)	0.5 ***	0.43 **	0.6 ***	-0.07	-0.46 **	0	-0.15	0.05	-0.22	0.26	-0.11	0.18	-0.12	-0.12	0.25	0.26	-0.27
M118.1	No	enriched in monocytes (surface) (M118.1)	0.56 ***	0.42 **	0.63 ***	-0.11	-0.44 **	0	-0.04	0.08	-0.21	0.15	-0.13	0.17	-0.07	-0.11	0.19	0.17	-0.24
M123	No	enriched in B cell differentiation (M123)	0.04	-0.26	-0.11	0.1	0.29	0.01	0.11	0.19	0.29	-0.52 **	0.12	-0.21	0.15	0.26	-0.29	-0.48	0.22
M126	No	double positive thymocytes (M126)	-0.35 **	-0.36 **	-0.46 **	0.06	0.32	0.06	-0.24	-0.17	0.54 ***	-0.09	0.59 ***	-0.57 ***	0.52 ***	0.43 **	-0.16	-0.33	0.35 **
M146	No	MHC-TLR7-TLR8 cluster (M146)	0.52 **	0.43 **	0.63 ***	-0.08	-0.48 **	0.13	0.14	0.22	-0.22	0.03	-0.3	0.33	-0.21	-0.32	0.17	0.11	-0.19
M155	No	G protein coupled receptors cluster (M155)	0.54 ***	0.43 **	0.66 ***	0.09	-0.42 **	0.08	-0.16	0.17	-0.38 *	0.24	-0.38 *	0.39 *	-0.32	-0.38 *	0.26	0.39 *	-0.44 **
M156.0	No	plasma cells & B cells, immunoglobulins (M156.0)	-0.02	-0.12	-0.1	-0.05	0.09	0.1	0.71 ***	0.15	-0.11	-0.2	-0.13	0.04	0.02	0	-0.2	-0.28	0.14
M156.1	No	plasma cells, immunoglobulins (M156.1)	-0.02	-0.11	-0.1	-0.09	0.08	0.12	0.63 ***	0.16	-0.09	-0.2	-0.14	0.05	0.01	0	-0.18	-0.25	0.12
M173	Yes, decreased in convalescents	erythrocyte differentiation (M173)	-0.03	-0.09	-0.09	0.54 **	0.18	-0.01	0	0.16	-0.04	0.03	0.14	-0.19	0.05	0.03	0.09	-0.13	0.05
M178	No	enriched for promoter motif NATCACGTGAY (putative SREBF1 targets) (M178)	-0.04	-0.23	-0.2	0.14	0.25	0.14	0.71 ***	0.17	0.12	-0.3	0.05	-0.27	0.22	0.11	-0.29	-0.41 **	0.24
M209	No	lysosome (M209)	0.55 ***	0.3	0.58 ***	0.05	-0.44 **	0.18	-0.1	0.15	-0.16	0.27	-0.16	0.22	-0.19	-0.22	0.24	0.12	-0.18
S1	No	NK cell surface signature (S1)	-0.13	0.12	-0.01	0.05	0.03	0.6 ***	-0.08	0.28	-0.29	0.19	-0.4	0.28	-0.39	-0.34	0.13	0.39	-0.24
S2	No	B cell surface signature (S2)	-0.05	-0.1	-0.13	0.03	0.11	0.04	0.64 ***	0.12	-0.04	-0.26	-0.01	-0.11	0.15	0.11	-0.24	-0.41 **	0.21
S4	No	Monocyte surface signature (S4)	0.53 ***	0.35 **	0.59 ***	-0.05	-0.42 **	-0.05	-0.19	0.04	-0.18	0.21	-0.07	0.17	-0.08	-0.07	0.19	0.25	-0.27
S6	No	CD4 T cell surface signature Th1-stimulated (S6)	-0.01	0.09	0.03	0.08	0.06	0.16	-0.11	0.15	-0.46 **	0.3	-0.3	0.17	-0.27	-0.51 **	0.47 **	0.26	-0.34
S8	No	Naive B cell surface signature (S8)	0.04	-0.08	-0.06	-0.06	-0.02	-0.02	0.6 ***	0.08	-0.03	-0.26	-0.02	-0.08	0.22	0.12	-0.29	-0.36	0.19
S10	No	Resting dendritic cell surface signature (S10)	0.51 ***	0.25	0.5 **	0.15	-0.29	0.01	-0.08	0.18	-0.22	0.13	-0.22	0.09	-0.19	-0.33	0.32	0.11	-0.18

### Sheet: 24 wpi BTM-Flow
Pearson Cor. FDR < 0.05
* = FDR < 0.05; ** = FDR < 0.01; *** = FDR < 0.001
BTM	Differentially expressed	Name	Monocytes (% of Live Cells)	Lymphocytes (% of Live cells)	CD19+ B cells (% of Lymphocytes)	CXCR3+HLA-DR+ (% of CD56+ NKT)	CD27+CD38- (% of CD56-CD16+ NKT)	CD27-CD38+ (% of CD56-CD16+ NKT)	CCR7-CD62L- Transitional Memory T cells (% of CD4)	CXCR3+HLA-DR+ (% of CD4)	Naive CD8+ T cells (% of CD8)	CD27+CD38- (% of CD8)	CD27-CD38+ (% of CD8)
M2.1	No	extracellular matrix (II) (M2.1)	0.43 **	-0.52 ***	-0.17	-0.16	0.21	-0.05	-0.02	-0.03	0	0.17	0.05
M4.0	No	cell cycle and transcription (M4.0)	0.4 **	-0.52 ***	-0.26	0.02	0.1	0	0.05	0.18	-0.09	-0.04	0.15
M4.3	No	myeloid cell enriched receptors and transporters (M4.3)	0.48 **	-0.57 ***	-0.18	-0.02	0.15	-0.05	-0.02	0	-0.03	0.07	0.11
M4.7	No	mitotic cell cycle (M4.7)	0.13	-0.15	-0.05	0.23	0.01	0.09	0.21	0.53 **	-0.31	-0.08	0.01
M4.13	No	cell junction (GO) (M4.13)	0.42 **	-0.57 ***	-0.14	-0.09	0.09	-0.09	-0.08	-0.06	-0.06	0.07	0.09
M4.15	No	enriched in monocytes (I) (M4.15)	0.45 **	-0.58 ***	-0.12	-0.2	-0.01	-0.02	0.05	-0.06	-0.14	0.02	0.15
M7.2	No	enriched in NK cells (I) (M7.2)	-0.31	0.1	-0.22	-0.11	-0.52 **	0.52 **	0.31	0.23	-0.31	-0.56 ***	0.52 **
M11.0	No	enriched in monocytes (II) (M11.0)	0.4 **	-0.55 ***	-0.25	-0.1	0.15	-0.06	-0.09	-0.1	0.07	0.04	0.1
M11.1	No	blood coagulation (M11.1)	0.38 **	-0.57 ***	-0.24	-0.23	0.13	-0.07	-0.02	-0.16	0.09	0.07	0.09
M17.1	No	Hox cluster II (M17.1)	-0.13	-0.04	-0.32	0.08	-0.11	0.28	0.54 **	-0.03	-0.14	-0.17	0.25
M23	No	RA, WNT, CSF receptors network (monocyte) (M23)	0.44 **	-0.54 ***	-0.24	-0.17	0.18	-0.09	0.03	-0.13	0.02	0.12	0.06
M25	No	TLR8-BAFF network (M25)	0.35 *	-0.55 ***	-0.31	-0.01	0.12	0.03	-0.06	-0.07	0.18	-0.06	0.18
M33	No	inflammatory response (M33)	0.39 **	-0.52 ***	-0.17	-0.2	0.14	-0.11	0	-0.12	-0.02	0.08	0.06
M37.2	No	endoplasmic reticulum (M37.2)	0.41 **	-0.6 ***	-0.34 **	-0.09	0.15	-0.03	0.02	-0.09	0.04	0.02	0.16
M42	No	platelet activation (III) (M42)	0.34 **	-0.52 ***	-0.32 **	-0.28	0.14	-0.09	0.05	-0.14	0.17	0.07	0.03
M47.0	No	enriched in B cells (I) (M47.0)	-0.21	0.41 **	0.68 ***	0.25	0.02	-0.22	-0.12	-0.04	-0.05	0.06	-0.36 **
M47.1	No	enriched in B cells (II) (M47.1)	-0.18	0.39 **	0.67 ***	0.26	0.01	-0.2	-0.11	0	-0.08	0.06	-0.35
M47.2	No	enriched in B cells (III) (M47.2)	-0.07	0.26	0.72 ***	0.27	0.07	-0.26	-0.22	0.03	-0.12	0.12	-0.38
M47.3	No	enriched in B cells (IV) (M47.3)	-0.08	0.3	0.71 ***	0.25	0.06	-0.24	-0.18	0.02	-0.08	0.09	-0.37
M47.4	No	enriched in B cells (V) (M47.4)	-0.26	0.44 **	0.57 ***	0.26	-0.1	-0.09	-0.1	0	-0.06	-0.05	-0.26
M53	No	inflammasome receptors and signaling (M53)	0.26	-0.53 ***	-0.25	-0.14	0.05	-0.01	0.02	-0.04	0.02	-0.13	0.18
M57	No	immuregulation - monocytes, T and B cells (M57)	-0.29	0.39 **	0.66 ***	0.2	-0.05	-0.18	-0.14	-0.1	-0.05	0.02	-0.3
M60	No	lymphocyte generic cluster (M60)	-0.19	0.32	0.56 ***	0.06	-0.1	-0.13	-0.05	0.05	-0.28	0.05	-0.18
M69	No	enriched in B cells (VI) (M69)	-0.26	0.45 **	0.67 ***	0.22	0.03	-0.24	-0.14	-0.08	0.02	0.05	-0.37 **
M73	No	enriched in monocytes (III) (M73)	0.41 **	-0.55 ***	-0.28	-0.14	0.24	-0.09	0.02	-0.16	0.09	0.12	0.08
M74	No	transcriptional targets of glucocorticoid receptor (M74)	0.04	0.02	0.56 ***	-0.07	0.03	-0.21	0.03	-0.1	-0.24	0.1	-0.25
M83	No	enriched in naive and memory B cells (M83)	-0.16	0.33	0.66 ***	0.24	0.11	-0.29	-0.19	-0.06	0.02	0.12	-0.41 **
M91	No	adhesion and migration, chemotaxis (M91)	-0.07	-0.16	-0.14	-0.13	-0.52 **	0.39 **	0.36	0.1	-0.39 **	-0.49 **	0.47 **
M113	No	golgi membrane (I) (M113)	0.28	-0.54 ***	-0.25	-0.13	0.11	-0.03	-0.07	-0.07	0.06	-0.11	0.17
M118.0	No	enriched in monocytes (IV) (M118.0)	0.37 **	-0.53 ***	-0.29	-0.07	0.17	-0.04	-0.08	-0.11	0.08	0.05	0.11
M118.1	No	enriched in monocytes (surface) (M118.1)	0.38 **	-0.52 ***	-0.2	-0.03	0.14	-0.08	-0.12	-0.09	0.07	0.1	0.06
M130	Yes, Increased in convalescents	enriched in G-protein coupled receptors (M130)	-0.31	0.16	0.12	-0.04	-0.56 ***	0.44 **	0.24	0.22	-0.51 **	-0.52 **	0.43 **
M139	No	lysosomal/endosomal proteins (M139)	0.39 **	-0.57 ***	-0.19	-0.06	0.1	-0.03	-0.01	-0.11	-0.04	0	0.17
M155	No	G protein coupled receptors cluster (M155)	0.38 **	-0.55 ***	-0.25	-0.35*	-0.01	0.05	0.05	-0.1	-0.07	-0.06	0.22
M156.0	No	plasma cells & B cells, immunoglobulins (M156.0)	-0.15	0.32	0.69 ***	0.2	-0.01	-0.15	-0.11	0.02	-0.07	0.01	-0.3
M156.1	No	plasma cells, immunoglobulins (M156.1)	-0.1	0.26	0.64 ***	0.24	0	-0.12	-0.12	0.08	-0.02	0.01	-0.27
M157	No	enriched in NK cells (III) (M157)	-0.34 *	0.22	-0.01	0.02	-0.5 **	0.41 **	0.25	0.21	-0.34 *	-0.52 ***	0.4 **
M167	Yes, decreased in convalescents	enriched in cell cycle (M167)	0.17	-0.31	-0.19	-0.51 ***	-0.11	0.02	0.22	-0.18	-0.14	-0.05	0.16
M168	No	enriched in dendritic cells (M168)	0.41 **	-0.51 ***	-0.25	-0.28	0.18	-0.09	-0.04	-0.09	-0.01	0.14	0.05
S2	No	B cell surface signature (S2)	-0.16	0.37 **	0.59 ***	0.12	0.03	-0.22	-0.05	-0.05	0.03	0.08	-0.41 **
S4	No	Monocyte surface signature (S4)	0.38 **	-0.55 ***	-0.27	-0.18	0.18	-0.06	-0.09	-0.16	0.13	0.07	0.09
S8	No	Naive B cell surface signature (S8)	-0.16	0.32	0.6 ***	0.14	0.12	-0.29	-0.18	-0.15	0.09	0.12	-0.44 **
S10	No	Resting dendritic cell surface signature (S10)	0.54 ***	-0.52 ***	-0.04	-0.11	0.13	-0.09	0.05	0.02	-0.19	0.16	0.03

### Sheet: Fig 5B Flow-Serology
Pearson Cor. FDR < 0.05
* = FDR < 0.05; ** = FDR < 0.01; *** = FDR < 0.001
		Spike.IgG	Spike.IgG1	Spike.IgG3	Spike.IgM	Spike.IgA		RBD.IgG	RBD.IgG1	RBD.IgG3	RBD IgM	RBD IgA
12 wpi Flow vs 12 wpi serology	Monocytes (% of Live Cells)	-0.43	-0.41	-0.42	-0.45	0.13		-0.52	-0.42	-0.6 **	-0.07	-0.35
	Classical Monocytes (% of Monocytes)	-0.58 **	-0.38	-0.42	-0.27	0.14		-0.55 **	-0.55 **	-0.39	-0.19	-0.13
	CD14+ Monocytes (% of Live cells)	-0.48	-0.4	-0.43	-0.41	0.17		-0.56 **	-0.43	-0.59 **	-0.09	-0.36
	CD56-CD16+ NKT cells (% of CD3)	0.57 **	0.42	0.59 **	0.42	0.03		0.55 **	0.27	0	0.33	0.14
	CD27+CD38+ (% of CD56-CD16+ NKT)	-0.17	-0.27	-0.17	0.27	-0.59 **		0.13	-0.08	0.13	-0.17	0.15
	CXCR3-HLA-DR+ (% of CD4)	0.6 **	0.32	0.24	0.23	0.05		0.48	0.27	-0.25	0.04	-0.23
	CD27+CD38+ (% of CD8)	-0.16	-0.09	-0.42	0.32	-0.63 **		0.18	0.11	0.06	-0.28	0.13
	CD27+CD38- (% of DN T cells)	-0.59 **	-0.46	-0.35	-0.62 **	0.02		-0.5	-0.32	-0.03	-0.12	0.24
	Th9 (% of CD4)	-0.25	-0.28	0	-0.16	-0.17		-0.35	-0.62 **	-0.23	0.36	-0.31
	ThNEG (% of CD4)	0.6 **	0.55 **	0.64 **	0.42	0.25		0.55 **	0.53 **	0.19	0.31	-0.06
		Spike.IgG	Spike.IgG1	Spike.IgG3	Spike.IgM	Spike.IgA		RBD.IgG	RBD.IgG1	RBD.IgG3	RBD IgM	RBD IgA
16 wpi Flow vs 16 wpi serology	Lymphocytes (% of Live cells)	-0.08	0.09	-0.03	-0.13	-0.51 **		-0.08	-0.37	-0.2	-0.1	-0.19
	CD27+ Memory B cells (% of B cells)	-0.37	0.1	0.28	-0.14	-0.08		-0.47 **	0.12	-0.08	-0.21	0.15
	CD4+ (% of CD3+ T cells)	-0.13	-0.09	-0.23	0.08	-0.43 **		-0.05	-0.01	-0.44 **	-0.03	-0.14
	CXCR3+HLA-DR+ (% of CD8)	0.3	0.07	0.26	0.48 **	0.03		-0.03	0.15	0.03	0.26	0.11
	CD27+CD38- (% of CD8)	-0.38	-0.33	-0.24	0.06	-0.51 **		-0.22	-0.09	-0.18	0.16	-0.16
	CD27+CD38- (% of DN T cells)	-0.47 **	-0.3	0.04	-0.07	-0.26		-0.36	-0.03	0.24	0.07	-0.11
	Tfh (% of CD4)	-0.35	-0.09	-0.17	0.38	-0.04		-0.49 **	-0.37	-0.23	0.15	-0.23
	Tfh22 (% of CD4)	-0.18	-0.21	0.03	-0.03	0.04		-0.52 **	-0.03	0.09	0.13	-0.03
		Spike IgG	Spike IgG1	Spike IgG3	Spike IgM	Spike IgA		RBD IgG	RBD IgG1	RBD IgG3	RBD IgM	RBD IgA
24 wpi Flow vs 24 wpi serology	Low Density Granulocytes (% of Live cells)	0.57 ***	0.03	0.21	-0.01	0.74 ***		0.57 ***	0.38	-0.06	0.73 ***	-0.05
	CD14+CD16- Low Density Neutrophils (% of Live cells)	-0.01	-0.11	0.26	-0.07	0.13		-0.02	0.03	0.49 **	0.08	0.32
	Lymphocytes (% of Live cells)	-0.3	0.04	-0.08	0.06	-0.43 **		-0.45 **	-0.27	-0.12	-0.52 **	-0.04
	CXCR3+ (% of CD56++ NK cells)	0.03	0.5 **	0	0.49 **	-0.23		-0.04	0.17	0.19	-0.2	0.02
	CD56-CD16+ NK cells (% of Lymphocytes)	0.47 **	-0.03	0.14	-0.08	0.47 **		0.52 **	0.33	-0.18	0.46 **	-0.12
	CXCR3-HLA-DR+ (% of CD56+ NKT)	0.45 **	-0.05	-0.04	-0.07	-0.02		0.29	0.09	-0.17	0.17	0.2
	Naive CD4+ T cells (% of CD4)	0.06	0.13	0.08	0.14	-0.42 **		-0.05	0.02	-0.18	-0.21	0.31
	CCR7-CD62L+ Transitional Memory T cells (% of CD4)	0.5 **	-0.03	0.34	-0.06	0.55 **		0.46 **	0.28	0.1	0.29	-0.07
	CCR7-CD62L- Transitional Memory T cells (% of CD4)	0.2	-0.12	0.27	-0.14	0.56 **		0.18	0.16	0.22	0.23	-0.12
	CCR7-CD62L+ Memory T cells (% of CD4)	0.3	-0.09	0.2	-0.11	0.59 ***		0.2	0.12	0.17	0.36	-0.11
	CXCR3+HLA-DR+ (% of CD4)	0.01	-0.1	0.43 **	-0.1	0.02		-0.1	-0.05	0.42 **	-0.02	-0.24
	CD27+CD38+ (% of CD4)	-0.14	0.12	-0.18	0.11	-0.45 **		-0.11	-0.19	-0.22	-0.21	-0.1
	CD27-CD38+ (% of CD4)	0.5 **	-0.04	0.29	-0.08	0.54 **		0.52 **	0.3	0.19	0.38	-0.1
	CD8+ (% of CD3+ T cells)	0.08	0.16	-0.03	0.14	0.46 **		0.04	0.26	-0.28	0.39	-0.06
	Naive CD8+ T cells (% of CD8)	-0.23	0.41	-0.18	0.42 **	-0.36		-0.24	0.09	-0.26	-0.34	0.08
	CD8+ Transitional Memory (% of CD8)	0.13	-0.34	0.3	-0.35	0.34		0.19	-0.26	0.49 **	0.26	-0.08
	CXCR3+HLA-DR+ (% of CD8)	0.23	-0.13	0.44 **	-0.12	-0.17		0.18	-0.25	0.26	-0.15	-0.05
	CD27+CD38- (% of CD8)	-0.21	0.1	-0.11	0.14	-0.35		-0.29	-0.05	-0.08	-0.44 **	0.2
	CD27-CD38+ (% of CD8)	0.31	-0.12	0.13	-0.15	0.33		0.5 **	0.03	0.11	0.28	-0.02
	CD27+CD38- (% of DN T cells)	-0.32	0.32	-0.11	0.34	-0.4		-0.42 **	-0.05	0.01	-0.5 **	0.05
	CD27+CD38+ (% of DN T cells)	0.2	-0.15	-0.21	-0.18	0.13		0	0.06	-0.15	0.45 **	-0.2
	Tfh (% of CD4)	-0.17	0.02	-0.17	0.04	-0.51 **		-0.29	-0.11	-0.12	-0.26	-0.01
	Tfh17 (% of CD4)	-0.14	0.11	-0.19	0.11	-0.42 **		0	-0.28	-0.1	-0.24	-0.07
	ThNEG (% of CD4)	0.49 **	-0.08	0.37	-0.1	0.44 **		0.29	0.08	0.19	0.16	-0.11
	Th1/17 CM (% of Th1/17)	0.29	-0.09	0.1	-0.12	0.5 **		0.18	0.11	-0.31	0.33	-0.1
	Th9 CM (% of Th9)	0.16	-0.07	-0.01	-0.09	0.3		0.25	-0.09	0.04	0.51 **	-0.07
	TfhR9 (% of Treg)	0.11	-0.05	-0.09	-0.08	-0.14		0.53 **	-0.19	-0.04	0.25	0.04
	ThR1 (% of Treg)	0.14	-0.04	0.62 ***	-0.01	0.14		0.02	-0.1	0.58 ***	-0.05	0.14
	ThR2 (% of Treg)	0.29	0.24	0.26	0.24	0.47 **		0.1	0.44 **	0.07	0.31	0.08
