## Supplementary material for "Long-term perturbation of the peripheral immune system months after SARS-CoV-2 infection": Table S4

### Sheet: Sample statistics
SampleID	Subject ID	Severity	Timepoint	RIN	Number of 2x150bp Read Pairs	Aligned to Human Genome (% of reads)	Run
P3G2	CV07	Critical	12 w.p.i.	9	69875583	98.25	Run 2
P3B2	CV22	Critical	12 w.p.i.	8.8	92559817	98.34	Run 2
P3C3	CV27	Critical	12 w.p.i.	9	89154717	98.29	Run 2
P3G3	CV35	Critical	12 w.p.i.	9.2	81650869	98.26	Run 2
P3C1	CV02	Mild	12 w.p.i.	8.3	70901227	98.25	Run 2
P3A2	CV04	Mild	12 w.p.i.	8.8	81950954	98.26	Run 2
P3E2	CV06	Mild	12 w.p.i.	8.9	79093275	98.18	Run 2
P3G1	CV08	Mild	12 w.p.i.	8.7	76647968	98.41	Run 2
P3H2	CV09	Mild	12 w.p.i.	9	77659345	98.36	Run 2
P3E1	CV10	Mild	12 w.p.i.	8.6	62395826	98.29	Run 2
P3D1	CV11	Mild	12 w.p.i.	8.3	60823304	98.18	Run 2
P3A3	CV12	Mild	12 w.p.i.	9	55264079	98.23	Run 2
P3B1	CV13	Mild	12 w.p.i.	7.9	74359272	98.24	Run 2
P3D3	CV14	Mild	12 w.p.i.	9.1	72167358	98.15	Run 2
P3E3	CV15	Mild	12 w.p.i.	9.1	85220677	98.13	Run 2
P3H1	CV20	Mild	12 w.p.i.	8.7	74181478	98.26	Run 2
P3F1	CV21	Mild	12 w.p.i.	8.6	71042266	98.32	Run 2
P3C2	CV24	Mild	12 w.p.i.	8.8	82500573	98.16	Run 2
P3F3	CV25	Mild	12 w.p.i.	9.1	73660583	98.27	Run 2
P3F2	CV31	Mild	12 w.p.i.	8.9	73816423	98.25	Run 2
P3B3	CV23	Moderate	12 w.p.i.	9	90916533	98.21	Run 2
P3A1	CV01	Severe	12 w.p.i.	7.6	55327875	98.17	Run 2
P3D2	CV05	Severe	12 w.p.i.	8.9	77249897	98.3	Run 2
P1F1	CV07	Critical	16 w.p.i.	9.1	54538661	95.24	Run 1
P1D1	CV22	Critical	16 w.p.i.	9	61737280	97.66	Run 1
P1A5	CV27	Critical	16 w.p.i.	8.9	58784910	97.32	Run 1
P1D5	CV35	Critical	16 w.p.i.	8.4	57771584	95.58	Run 1
P2G1	CV41	Critical	16 w.p.i.	8.7	56146046	94.92	Run 1
P3E5	CV02	Mild	16 w.p.i.	8.9	108271493	97.87	Run 2
P2B5	CV04	Mild	16 w.p.i.	9	53354064	98.41	Run 1
P2A1	CV06	Mild	16 w.p.i.	8	55196643	95.85	Run 1
rP1C1	CV08	Mild	16 w.p.i.	9	91250832	94.05	Run 2
P3G4	CV09	Mild	16 w.p.i.	8.7	71126627	98.35	Run 2
P2D5	CV10	Mild	16 w.p.i.	7.1	46925576	93.57	Run 1
P1G1	CV11	Mild	16 w.p.i.	8.6	58792065	96.2	Run 1
P1D3	CV12	Mild	16 w.p.i.	9	55292301	96.08	Run 1
P2G3	CV13	Mild	16 w.p.i.	8.8	55831087	95.99	Run 1
P3B6	CV14	Mild	16 w.p.i.	9.2	91879908	97.06	Run 2
P1B5	CV15	Mild	16 w.p.i.	9.1	70728829	96.24	Run 1
P3H3	CV19	Mild	16 w.p.i.	7.4	80571842	96.24	Run 2
P1E3	CV20	Mild	16 w.p.i.	8.8	57873226	96.24	Run 1
P1E1	CV21	Mild	16 w.p.i.	8.7	58492929	96.63	Run 1
P2D1	CV24	Mild	16 w.p.i.	9.1	58566098	97.4	Run 1
P2C5	CV25	Mild	16 w.p.i.	8.4	62481301	95.52	Run 1
P1C3	CV26	Mild	16 w.p.i.	9.2	64923814	96.89	Run 1
P3C6	CV28	Mild	16 w.p.i.	9.2	92074696	96.87	Run 2
P3F5	CV29	Mild	16 w.p.i.	9	87436027	97.41	Run 2
P3B5	CV30	Mild	16 w.p.i.	8.8	82995743	96.38	Run 2
P2A3	CV31	Mild	16 w.p.i.	8.8	53410823	96.07	Run 1
P3D6	CV32	Mild	16 w.p.i.	9.3	82186146	97.12	Run 2
P3G5	CV33	Mild	16 w.p.i.	9	68302155	96.68	Run 2
P3C5	CV34	Mild	16 w.p.i.	8.8	73179312	97.5	Run 2
P3H5	CV38	Mild	16 w.p.i.	9	99919366	97.67	Run 2
P2E1	CV39	Mild	16 w.p.i.	8.7	61014946	98.05	Run 1
P3H4	CV43	Mild	16 w.p.i.	8.7	79515976	93.97	Run 2
P1H1	CV44	Mild	16 w.p.i.	9.3	53456664	96.67	Run 1
P3D5	CV45	Mild	16 w.p.i.	8.8	63797964	97.38	Run 2
P3A6	CV46	Mild	16 w.p.i.	9	95477183	97.87	Run 2
P2F3	CV47	Mild	16 w.p.i.	8.8	86441979	95.66	Run 1
P1B1	CV50	Mild	16 w.p.i.	8.1	55661925	97.56	Run 1
P3A4	CV51	Mild	16 w.p.i.	7.5	77015831	97.06	Run 2
P3B4	CV52	Mild	16 w.p.i.	8.2	76900257	96.33	Run 2
P3C4	CV53	Mild	16 w.p.i.	8.3	72584126	96.48	Run 2
P2E3	CV56	Mild	16 w.p.i.	8.8	43836864	96.32	Run 1
P2C3	CV57	Mild	16 w.p.i.	8.6	52241839	95.38	Run 1
P3E4	CV58	Mild	16 w.p.i.	8.4	89553221	98.26	Run 2
P3D4	CV59	Mild	16 w.p.i.	8.3	81557837	96.73	Run 2
P1H3	CV62	Mild	16 w.p.i.	8.2	56819794	95.21	Run 1
P1A1	CV63	Mild	16 w.p.i.	8.6	63420570	94.01	Run 1
P3A5	CV64	Mild	16 w.p.i.	8.7	84016121	96.67	Run 2
P3F4	CV65	Mild	16 w.p.i.	8.5	88085432	98.26	Run 2
P2H3	CV23	Moderate	16 w.p.i.	9.1	59402739	97.06	Run 1
P2A5	CV37	Moderate	16 w.p.i.	9	52839441	96.91	Run 1
P2B3	CV40	Moderate	16 w.p.i.	8.9	55822966	96.57	Run 1
P2C1	CV61	Moderate	16 w.p.i.	8.5	60741037	95.65	Run 1
P1C5	CV05	Severe	16 w.p.i.	8.8	61462664	97.08	Run 1
P2D3	CV17	Severe	16 w.p.i.	9.1	51886214	95.58	Run 1
P1B3	CV18	Severe	16 w.p.i.	8.8	66661663	97.48	Run 1
P1F3	CV36	Severe	16 w.p.i.	9	64562140	97.12	Run 1
P1A3	CV48	Severe	16 w.p.i.	8.8	55674242	95.13	Run 1
P2F1	CV60	Severe	16 w.p.i.	6.9	69582528	96.74	Run 1
P1F2	CV07	Critical	24 w.p.i.	8.7	62069886	97.12	Run 1
P1D2	CV22	Critical	24 w.p.i.	7.8	64432282	93.32	Run 1
P1A6	CV27	Critical	24 w.p.i.	8.9	60032343	95.83	Run 1
P1D6	CV35	Critical	24 w.p.i.	6.7	74821008	94.89	Run 1
P2G2	CV41	Critical	24 w.p.i.	8.3	47604260	96.19	Run 1
P1G4	CV68	Critical	24 w.p.i.	9.1	61385445	91.49	Run 1
P2B6	CV04	Mild	24 w.p.i.	8.7	64603346	95.64	Run 1
P2A2	CV06	Mild	24 w.p.i.	8.1	61921184	94.77	Run 1
P1C2	CV08	Mild	24 w.p.i.	7.1	52098804	95.24	Run 1
P3F7	CV09	Mild	24 w.p.i.	8.4	74135662	95.14	Run 2
P2D6	CV10	Mild	24 w.p.i.	5.3	50251866	93.71	Run 1
P1G2	CV11	Mild	24 w.p.i.	6.4	53211356	95.57	Run 1
P1D4	CV12	Mild	24 w.p.i.	7.3	50880042	94.76	Run 1
P2G4	CV13	Mild	24 w.p.i.	7.6	49897514	96.23	Run 1
P3F8	CV14	Mild	24 w.p.i.	9	84600025	95.46	Run 2
P1B6	CV15	Mild	24 w.p.i.	8.2	68881652	95.34	Run 1
P2H2	CV16	Mild	24 w.p.i.	8.5	56068418	95.24	Run 1
P3H6	CV19	Mild	24 w.p.i.	7.7	74366247	94.88	Run 2
P1E4	CV20	Mild	24 w.p.i.	7.1	64478614	95.3	Run 1
P1E2	CV21	Mild	24 w.p.i.	8.3	60323519	96.86	Run 1
P2D2	CV24	Mild	24 w.p.i.	7.2	59491812	95.78	Run 1
P1C4	CV26	Mild	24 w.p.i.	7.3	44706174	95.81	Run 1
P3E7	CV28	Mild	24 w.p.i.	8.3	94467738	96.28	Run 2
P3G7	CV29	Mild	24 w.p.i.	8.4	77345453	95.37	Run 2
P3D7	CV30	Mild	24 w.p.i.	8.2	70028708	94.92	Run 2
P2A4	CV31	Mild	24 w.p.i.	7.4	52529513	94.83	Run 1
P3B8	CV32	Mild	24 w.p.i.	8.9	84330469	95.89	Run 2
P3C8	CV34	Mild	24 w.p.i.	8.9	82445349	96.92	Run 2
P3G8	CV38	Mild	24 w.p.i.	9	83344489	95.76	Run 2
P3H8	CV39	Mild	24 w.p.i.	9	76188377	94.66	Run 2
P1H2	CV44	Mild	24 w.p.i.	8.1	48675017	95.69	Run 1
P2F4	CV47	Mild	24 w.p.i.	9	55483652	95.25	Run 1
P1B2	CV50	Mild	24 w.p.i.	7.3	62391742	93.54	Run 1
P3A7	CV52	Mild	24 w.p.i.	7.7	71282514	94.23	Run 2
P3B7	CV55	Mild	24 w.p.i.	7.8	82035207	94.94	Run 2
P2E4	CV56	Mild	24 w.p.i.	8.3	50933779	95.62	Run 1
P2C4	CV57	Mild	24 w.p.i.	9	45521546	95.11	Run 1
P3D8	CV58	Mild	24 w.p.i.	8.9	97593804	97.07	Run 2
P3E8	CV59	Mild	24 w.p.i.	8.9	90588272	95.77	Run 2
P1H4	CV62	Mild	24 w.p.i.	7.9	54310423	95.15	Run 1
P1A2	CV63	Mild	24 w.p.i.	8.7	56504205	94.26	Run 1
P3H7	CV64	Mild	24 w.p.i.	8.4	90680846	94.72	Run 2
P3C7	CV65	Mild	24 w.p.i.	8	84230007	95.55	Run 2
P3A8	CV66	Mild	24 w.p.i.	8.5	101412058	95.39	Run 2
P3F6	CV70	Mild	24 w.p.i.	8.7	78756059	96.9	Run 2
P2H4	CV23	Moderate	24 w.p.i.	9	68346448	96.69	Run 1
rP2A6	CV37	Moderate	24 w.p.i.	9.1	115106571	91.27	Run 2
P2B4	CV40	Moderate	24 w.p.i.	8.4	65859958	95.83	Run 1
P3G6	CV49	Moderate	24 w.p.i.	7.1	78469870	93.73	Run 2
P2C2	CV61	Moderate	24 w.p.i.	9.1	65809145	97.89	Run 1
P3E6	CV69	Moderate	24 w.p.i.	8.3	86256487	97.38	Run 2
P1C6	CV05	Severe	24 w.p.i.	8.2	57570641	95.7	Run 1
P2D4	CV17	Severe	24 w.p.i.	9.1	53171221	96.13	Run 1
rP1B4	CV18	Severe	24 w.p.i.	8.8	82057044	86.42	Run 2
P1F4	CV36	Severe	24 w.p.i.	9.1	58553160	95.14	Run 1
P1A4	CV48	Severe	24 w.p.i.	8.5	56658992	93.72	Run 1
P2F2	CV60	Severe	24 w.p.i.	8.9	78337719	96.17	Run 1
P1E5	HC1	Control	Control	8.5	57106895	96.97	Run 1
rP2F5	HC11	Control	Control	8.5	78945170	94.08	Run 2
P2G5	HC12	Control	Control	8.5	55772540	95.04	Run 1
P2E6	HC14	Control	Control	8.7	51972162	95.47	Run 1
P2F6	HC16	Control	Control	8.2	48682407	95.9	Run 1
P2G6	HC17	Control	Control	8.6	56909450	95.9	Run 1
P1F5	HC2	Control	Control	8	51358882	95.69	Run 1
P2E5	HC3	Control	Control	8.5	51819428	94.14	Run 1
P1G5	HC4	Control	Control	8.4	57229605	98.26	Run 1
P1H5	HC5	Control	Control	7.8	51179042	95.45	Run 1
P1E6	HC6	Control	Control	8.8	60968547	96.24	Run 1
P1F6	HC7	Control	Control	8.5	51540654	94.85	Run 1
P1G6	HC8	Control	Control	8.6	62553624	97.43	Run 1
P1H6	HC9	Control	Control	8.5	59683096	96.69	Run 1

### Sheet: 12 wpi DEGs
	Positive fold change indicates increased in COVID-19 convalescents relative to controls
	logFC	logCPM	F	PValue	FDR	external_gene_name	ensembl_gene_id	gene_biotype	entrezgene_id	description
ENSG00000259781	0.92678	2.57428	37.0393	9.22518e-09	7.50108e-05	HMGB1P6	ENSG00000259781	processed_pseudogene	NA	high mobility group box 1 pseudogene 6 [Source:HGNC Symbol;Acc:HGNC:4998]
ENSG00000166831	-2.6211	1.48929	36.8238	1.00807e-08	7.50108e-05	RBPMS2	ENSG00000166831	protein_coding	348093	RNA binding protein, mRNA processing factor 2 [Source:HGNC Symbol;Acc:HGNC:19098]
ENSG00000100632	0.843511	3.63924	33.994	3.26538e-08	0.000161984	ERH	ENSG00000100632	protein_coding	2079	ERH mRNA splicing and mitosis factor [Source:HGNC Symbol;Acc:HGNC:3447]
ENSG00000196072	0.693601	4.0875	33.1873	4.58214e-08	0.000170479	BLOC1S2	ENSG00000196072	protein_coding	282991	biogenesis of lysosomal organelles complex 1 subunit 2 [Source:HGNC Symbol;Acc:HGNC:20984]
ENSG00000213553	0.855887	3.59036	32.4186	6.33825e-08	0.000188652	RPLP0P6	ENSG00000213553	processed_pseudogene	NA	ribosomal protein lateral stalk subunit P0 pseudogene 6 [Source:HGNC Symbol;Acc:HGNC:36404]
ENSG00000229117	1.62649	6.72542	30.9099	1.20369e-07	0.000244967	RPL41	ENSG00000229117	protein_coding	6171	ribosomal protein L41 [Source:HGNC Symbol;Acc:HGNC:10354]
ENSG00000166710	0.777458	11.3989	30.2474	1.59835e-07	0.000244967	B2M	ENSG00000166710	protein_coding	567	beta-2-microglobulin [Source:HGNC Symbol;Acc:HGNC:914]
ENSG00000139921	0.583934	4.99323	30.2093	1.62474e-07	0.000244967	TMX1	ENSG00000139921	protein_coding	81542	thioredoxin related transmembrane protein 1 [Source:HGNC Symbol;Acc:HGNC:15487]
ENSG00000117450	0.593611	4.99287	30.167	1.65447e-07	0.000244967	PRDX1	ENSG00000117450	protein_coding	5052	peroxiredoxin 1 [Source:HGNC Symbol;Acc:HGNC:9352]
ENSG00000168653	1.08694	3.56772	29.9975	1.77943e-07	0.000244967	NDUFS5	ENSG00000168653	protein_coding	4725	NADH:ubiquinone oxidoreductase subunit S5 [Source:HGNC Symbol;Acc:HGNC:7712]
ENSG00000132967	0.929385	3.656	29.957	1.81067e-07	0.000244967	HMGB1P5	ENSG00000132967	transcribed_processed_pseudogene	NA	high mobility group box 1 pseudogene 5 [Source:HGNC Symbol;Acc:HGNC:4997]
ENSG00000162607	0.449394	5.44425	29.3461	2.35555e-07	0.000292127	USP1	ENSG00000162607	protein_coding	7398	ubiquitin specific peptidase 1 [Source:HGNC Symbol;Acc:HGNC:12607]
ENSG00000175606	0.477115	3.52483	29.0277	2.70284e-07	0.000309413	TMEM70	ENSG00000175606	protein_coding	54968	transmembrane protein 70 [Source:HGNC Symbol;Acc:HGNC:26050]
ENSG00000143222	0.561495	4.50764	28.7618	3.03247e-07	0.000322351	UFC1	ENSG00000143222	protein_coding	51506	ubiquitin-fold modifier conjugating enzyme 1 [Source:HGNC Symbol;Acc:HGNC:26941]
ENSG00000186468	1.1247	7.77778	28.4547	3.4645e-07	0.000343724	RPS23	ENSG00000186468	protein_coding	6228	ribosomal protein S23 [Source:HGNC Symbol;Acc:HGNC:10410]
ENSG00000266965	-0.560072	2.03268	28.3059	3.69581e-07	0.000343757	AC090220.1	ENSG00000266965	lncRNA	NA	novel transcript
ENSG00000008324	0.684065	2.62086	28.0788	4.07926e-07	0.000357103	SS18L2	ENSG00000008324	protein_coding	51188	SS18 like 2 [Source:HGNC Symbol;Acc:HGNC:15593]
ENSG00000236439	1.92161	2.2004	27.7577	4.69178e-07	0.000370329	AC099336.2	ENSG00000236439	processed_pseudogene	NA	ribosomal protein S27 (metallopanstimulin 1) (RPS27) pseudogene
ENSG00000254911	1.0183	3.24112	27.7227	4.76389e-07	0.000370329	SCARNA9	ENSG00000254911	lncRNA	619383	small Cajal body-specific RNA 9 [Source:HGNC Symbol;Acc:HGNC:32566]
ENSG00000118680	0.553529	6.8309	27.6225	4.97688e-07	0.000370329	MYL12B	ENSG00000118680	protein_coding	103910	myosin light chain 12B [Source:HGNC Symbol;Acc:HGNC:29827]
ENSG00000196417	0.704435	4.11806	27.3067	5.7132e-07	0.000404876	ZNF765	ENSG00000196417	protein_coding	91661	zinc finger protein 765 [Source:HGNC Symbol;Acc:HGNC:25092]
ENSG00000213799	0.722767	4.43857	27.0513	6.38926e-07	0.00042143	ZNF845	ENSG00000213799	protein_coding	91664	zinc finger protein 845 [Source:HGNC Symbol;Acc:HGNC:25112]
ENSG00000067334	0.636077	4.81024	27.0034	6.52473e-07	0.00042143	DNTTIP2	ENSG00000067334	protein_coding	30836	deoxynucleotidyltransferase terminal interacting protein 2 [Source:HGNC Symbol;Acc:HGNC:24013]
ENSG00000167085	0.346619	4.36688	26.8176	7.07854e-07	0.00042143	PHB	ENSG00000167085	protein_coding	5245	prohibitin [Source:HGNC Symbol;Acc:HGNC:8912]
ENSG00000147604	1.78247	7.20425	26.7598	7.26044e-07	0.00042143	RPL7	ENSG00000147604	protein_coding	6129	ribosomal protein L7 [Source:HGNC Symbol;Acc:HGNC:10363]
ENSG00000213619	0.411208	3.64756	26.5655	7.9076e-07	0.00042143	NDUFS3	ENSG00000213619	protein_coding	4722	NADH:ubiquinone oxidoreductase core subunit S3 [Source:HGNC Symbol;Acc:HGNC:7710]
ENSG00000143183	0.592209	4.86806	26.4508	8.31657e-07	0.00042143	TMCO1	ENSG00000143183	protein_coding	54499	transmembrane and coiled-coil domains 1 [Source:HGNC Symbol;Acc:HGNC:18188]
ENSG00000058335	3.55118	1.9687	26.2596	9.04708e-07	0.00042143	RASGRF1	ENSG00000058335	protein_coding	5923	Ras protein specific guanine nucleotide releasing factor 1 [Source:HGNC Symbol;Acc:HGNC:9875]
ENSG00000145425	1.90319	7.47981	26.2237	9.19138e-07	0.00042143	RPS3A	ENSG00000145425	protein_coding	6189	ribosomal protein S3A [Source:HGNC Symbol;Acc:HGNC:10421]
ENSG00000075239	0.600453	3.43318	26.1933	9.31534e-07	0.00042143	ACAT1	ENSG00000075239	protein_coding	38	acetyl-CoA acetyltransferase 1 [Source:HGNC Symbol;Acc:HGNC:93]
ENSG00000114942	1.62754	5.58121	26.186	9.34542e-07	0.00042143	EEF1B2	ENSG00000114942	protein_coding	1933	eukaryotic translation elongation factor 1 beta 2 [Source:HGNC Symbol;Acc:HGNC:3208]
ENSG00000274422	1.8722	3.23847	26.0782	9.80014e-07	0.00042143	AC245060.5	ENSG00000274422	lncRNA	NA	novel transcript
ENSG00000136522	0.738179	2.75152	26.0157	1.00744e-06	0.00042143	MRPL47	ENSG00000136522	protein_coding	57129	mitochondrial ribosomal protein L47 [Source:HGNC Symbol;Acc:HGNC:16652]
ENSG00000189403	0.582479	6.81191	25.9924	1.01786e-06	0.00042143	HMGB1	ENSG00000189403	protein_coding	3146	high mobility group box 1 [Source:HGNC Symbol;Acc:HGNC:4983]
ENSG00000125743	1.04336	4.32233	25.9888	1.01945e-06	0.00042143	SNRPD2	ENSG00000125743	protein_coding	6633	small nuclear ribonucleoprotein D2 polypeptide [Source:HGNC Symbol;Acc:HGNC:11159]
ENSG00000100744	0.579287	3.88147	25.8068	1.1048e-06	0.000439486	GSKIP	ENSG00000100744	protein_coding	51527	GSK3B interacting protein [Source:HGNC Symbol;Acc:HGNC:20343]
ENSG00000128951	0.547838	5.03787	25.733	1.14141e-06	0.000439486	DUT	ENSG00000128951	protein_coding	1854	deoxyuridine triphosphatase [Source:HGNC Symbol;Acc:HGNC:3078]
ENSG00000135241	0.467215	5.19619	25.7127	1.15172e-06	0.000439486	PNPLA8	ENSG00000135241	protein_coding	50640	patatin like phospholipase domain containing 8 [Source:HGNC Symbol;Acc:HGNC:28900]
ENSG00000104529	0.370643	8.24379	25.5754	1.22387e-06	0.000455339	EEF1D	ENSG00000104529	protein_coding	1936	eukaryotic translation elongation factor 1 delta [Source:HGNC Symbol;Acc:HGNC:3211]
ENSG00000169019	0.924185	2.73975	25.4542	1.29131e-06	0.000466413	COMMD8	ENSG00000169019	protein_coding	54951	COMM domain containing 8 [Source:HGNC Symbol;Acc:HGNC:26036]
ENSG00000182903	0.71787	5.3825	25.3768	1.33641e-06	0.000466413	ZNF721	ENSG00000182903	protein_coding	170960	zinc finger protein 721 [Source:HGNC Symbol;Acc:HGNC:29425]
ENSG00000196683	1.2793	4.66845	25.3579	1.34765e-06	0.000466413	TOMM7	ENSG00000196683	protein_coding	54543	translocase of outer mitochondrial membrane 7 [Source:HGNC Symbol;Acc:HGNC:21648]
ENSG00000171806	0.99595	1.70124	25.201	1.44478e-06	0.000488665	METTL18	ENSG00000171806	protein_coding	92342	methyltransferase like 18 [Source:HGNC Symbol;Acc:HGNC:28793]
ENSG00000175061	0.756749	5.83786	25.0883	1.5189e-06	0.000502319	SNHG29	ENSG00000175061	lncRNA	125144	small nucleolar RNA host gene 29 [Source:HGNC Symbol;Acc:HGNC:28619]
ENSG00000136897	0.718871	3.43669	24.9103	1.64397e-06	0.000531861	MRPL50	ENSG00000136897	protein_coding	54534	mitochondrial ribosomal protein L50 [Source:HGNC Symbol;Acc:HGNC:16654]
ENSG00000198918	1.70144	4.66442	24.6141	1.87565e-06	0.000593901	RPL39	ENSG00000198918	protein_coding	6170	ribosomal protein L39 [Source:HGNC Symbol;Acc:HGNC:10350]
ENSG00000106399	0.601513	2.54997	24.464	2.0055e-06	0.000610596	RPA3	ENSG00000106399	protein_coding	6119	replication protein A3 [Source:HGNC Symbol;Acc:HGNC:10291]
ENSG00000156508	0.821284	11.7567	24.441	2.02622e-06	0.000610596	EEF1A1	ENSG00000156508	protein_coding	1915	eukaryotic translation elongation factor 1 alpha 1 [Source:HGNC Symbol;Acc:HGNC:3189]
ENSG00000127990	1.94949	1.18611	24.4132	2.05146e-06	0.000610596	SGCE	ENSG00000127990	protein_coding	8910	sarcoglycan epsilon [Source:HGNC Symbol;Acc:HGNC:10808]
ENSG00000100316	0.693027	9.43544	24.2794	2.17783e-06	0.000635498	RPL3	ENSG00000100316	protein_coding	6122	ribosomal protein L3 [Source:HGNC Symbol;Acc:HGNC:10332]
ENSG00000115128	0.852471	3.84786	24.1838	2.2728e-06	0.000650458	SF3B6	ENSG00000115128	protein_coding	51639	splicing factor 3b subunit 6 [Source:HGNC Symbol;Acc:HGNC:30096]
ENSG00000171863	1.57663	6.42459	24.1023	2.35716e-06	0.000661397	RPS7	ENSG00000171863	protein_coding	6201	ribosomal protein S7 [Source:HGNC Symbol;Acc:HGNC:10440]
ENSG00000137876	1.05997	4.45901	24.0622	2.39991e-06	0.000661397	RSL24D1	ENSG00000137876	protein_coding	51187	ribosomal L24 domain containing 1 [Source:HGNC Symbol;Acc:HGNC:18479]
ENSG00000080824	0.937419	7.52437	23.9024	2.57782e-06	0.000691682	HSP90AA1	ENSG00000080824	protein_coding	3320	heat shock protein 90 alpha family class A member 1 [Source:HGNC Symbol;Acc:HGNC:5253]
ENSG00000214485	1.79128	4.14188	23.8708	2.6146e-06	0.000691682	RPL7P1	ENSG00000214485	processed_pseudogene	NA	ribosomal protein L7 pseudogene 1 [Source:HGNC Symbol;Acc:HGNC:10367]
ENSG00000125691	1.63775	6.90286	23.7738	2.73075e-06	0.000691682	RPL23	ENSG00000125691	protein_coding	9349	ribosomal protein L23 [Source:HGNC Symbol;Acc:HGNC:10316]
ENSG00000089009	0.964034	7.73754	23.7727	2.73208e-06	0.000691682	RPL6	ENSG00000089009	protein_coding	6128	ribosomal protein L6 [Source:HGNC Symbol;Acc:HGNC:10362]
ENSG00000037241	0.98132	1.50833	23.7537	2.75545e-06	0.000691682	RPL26L1	ENSG00000037241	protein_coding	51121	ribosomal protein L26 like 1 [Source:HGNC Symbol;Acc:HGNC:17050]
ENSG00000075089	0.65279	3.23396	23.727	2.78867e-06	0.000691682	ACTR6	ENSG00000075089	protein_coding	64431	actin related protein 6 [Source:HGNC Symbol;Acc:HGNC:24025]
ENSG00000205542	0.328183	9.61483	23.6771	2.85176e-06	0.000695736	TMSB4X	ENSG00000205542	protein_coding	7114	thymosin beta 4 X-linked [Source:HGNC Symbol;Acc:HGNC:11881]
ENSG00000137970	1.78976	4.55625	23.5592	3.00678e-06	0.000721723	RPL7P9	ENSG00000137970	processed_pseudogene	NA	ribosomal protein L7 pseudogene 9 [Source:HGNC Symbol;Acc:HGNC:37028]
ENSG00000163682	1.45747	6.69996	23.4244	3.19451e-06	0.00072389	RPL9	ENSG00000163682	protein_coding	6133	ribosomal protein L9 [Source:HGNC Symbol;Acc:HGNC:10369]
ENSG00000156467	1.36501	4.74321	23.4162	3.20627e-06	0.00072389	UQCRB	ENSG00000156467	protein_coding	7381	ubiquinol-cytochrome c reductase binding protein [Source:HGNC Symbol;Acc:HGNC:12582]
ENSG00000143546	1.84238	8.38123	23.4088	3.21703e-06	0.00072389	S100A8	ENSG00000143546	protein_coding	6279	S100 calcium binding protein A8 [Source:HGNC Symbol;Acc:HGNC:10498]
ENSG00000266019	1.58216	3.27034	23.4045	3.22319e-06	0.00072389	MIR3609	ENSG00000266019	miRNA	100500819	microRNA 3609 [Source:HGNC Symbol;Acc:HGNC:38956]
ENSG00000122026	1.41866	7.29073	23.3799	3.25901e-06	0.00072389	RPL21	ENSG00000122026	protein_coding	6144	ribosomal protein L21 [Source:HGNC Symbol;Acc:HGNC:10313]
ENSG00000155329	0.691248	3.35172	23.2248	3.49455e-06	0.000764792	ZCCHC10	ENSG00000155329	protein_coding	54819	zinc finger CCHC-type containing 10 [Source:HGNC Symbol;Acc:HGNC:25954]
ENSG00000253738	0.781628	4.40032	23.1061	3.68653e-06	0.000791166	OTUD6B-AS1	ENSG00000253738	lncRNA	NA	OTUD6B antisense RNA 1 (head to head) [Source:HGNC Symbol;Acc:HGNC:50466]
ENSG00000154723	0.685806	3.66489	23.0852	3.72138e-06	0.000791166	ATP5PF	ENSG00000154723	protein_coding	522	ATP synthase peripheral stalk subunit F6 [Source:HGNC Symbol;Acc:HGNC:847]
ENSG00000227063	1.7356	0.899833	22.703	4.42185e-06	0.000919857	RPL41P1	ENSG00000227063	processed_pseudogene	NA	ribosomal protein L41 pseudogene 1 [Source:HGNC Symbol;Acc:HGNC:10356]
ENSG00000086061	0.620872	6.08875	22.6888	4.45032e-06	0.000919857	DNAJA1	ENSG00000086061	protein_coding	3301	DnaJ heat shock protein family (Hsp40) member A1 [Source:HGNC Symbol;Acc:HGNC:5229]
ENSG00000142676	1.18614	7.85588	22.6029	4.62645e-06	0.000943163	RPL11	ENSG00000142676	protein_coding	6135	ribosomal protein L11 [Source:HGNC Symbol;Acc:HGNC:10301]
ENSG00000263266	1.83933	3.59092	22.3918	5.09031e-06	0.000988186	RPS7P1	ENSG00000263266	processed_pseudogene	NA	ribosomal protein S7 pseudogene 1 [Source:HGNC Symbol;Acc:HGNC:17081]
ENSG00000177954	1.48094	8.50166	22.3866	5.10215e-06	0.000988186	RPS27	ENSG00000177954	protein_coding	6232	ribosomal protein S27 [Source:HGNC Symbol;Acc:HGNC:10416]
ENSG00000161970	1.89877	5.31412	22.3655	5.15113e-06	0.000988186	RPL26	ENSG00000161970	protein_coding	6154	ribosomal protein L26 [Source:HGNC Symbol;Acc:HGNC:10327]
ENSG00000137947	0.423398	4.55204	22.2531	5.42053e-06	0.00102112	GTF2B	ENSG00000137947	protein_coding	2959	general transcription factor IIB [Source:HGNC Symbol;Acc:HGNC:4648]
ENSG00000281026	-0.351414	5.57126	22.1398	5.70626e-06	0.00105896	N4BP2L2-IT2	ENSG00000281026	lncRNA	116828	N4BPL2 intronic transcript 2 [Source:HGNC Symbol;Acc:HGNC:25038]
ENSG00000104408	0.774749	6.6303	22.1003	5.80949e-06	0.00105896	EIF3E	ENSG00000104408	protein_coding	3646	eukaryotic translation initiation factor 3 subunit E [Source:HGNC Symbol;Acc:HGNC:3277]
ENSG00000166797	0.590052	4.02659	22.0848	5.85048e-06	0.00105896	CIAO2A	ENSG00000166797	protein_coding	84191	cytosolic iron-sulfur assembly component 2A [Source:HGNC Symbol;Acc:HGNC:26235]
ENSG00000089289	0.479823	4.89203	22.064	5.90602e-06	0.00105896	IGBP1	ENSG00000089289	protein_coding	3476	immunoglobulin binding protein 1 [Source:HGNC Symbol;Acc:HGNC:5461]
ENSG00000234797	1.97897	1.32227	22.0306	5.99615e-06	0.00106222	RPS3AP6	ENSG00000234797	processed_pseudogene	NA	RPS3A pseudogene 6 [Source:HGNC Symbol;Acc:HGNC:18630]
ENSG00000228253	-0.783572	6.82313	22.0048	6.06698e-06	0.00106222	MT-ATP8	ENSG00000228253	protein_coding	4509	mitochondrially encoded ATP synthase membrane subunit 8 [Source:HGNC Symbol;Acc:HGNC:7415]
ENSG00000100410	0.555492	3.46005	21.847	6.51788e-06	0.0011082	PHF5A	ENSG00000100410	protein_coding	84844	PHD finger protein 5A [Source:HGNC Symbol;Acc:HGNC:18000]
ENSG00000128708	0.564703	4.07367	21.8448	6.5246e-06	0.0011082	HAT1	ENSG00000128708	protein_coding	8520	histone acetyltransferase 1 [Source:HGNC Symbol;Acc:HGNC:4821]
ENSG00000182004	0.827218	3.0453	21.8047	6.64456e-06	0.0011082	SNRPE	ENSG00000182004	protein_coding	6635	small nuclear ribonucleoprotein polypeptide E [Source:HGNC Symbol;Acc:HGNC:11161]
ENSG00000146757	0.842835	3.98953	21.7858	6.70194e-06	0.0011082	ZNF92	ENSG00000146757	protein_coding	168374	zinc finger protein 92 [Source:HGNC Symbol;Acc:HGNC:13168]
ENSG00000136888	0.559048	5.86254	21.7382	6.8488e-06	0.00110866	ATP6V1G1	ENSG00000136888	protein_coding	9550	ATPase H+ transporting V1 subunit G1 [Source:HGNC Symbol;Acc:HGNC:864]
ENSG00000240857	0.601877	2.99109	21.7235	6.89485e-06	0.00110866	RDH14	ENSG00000240857	protein_coding	57665	retinol dehydrogenase 14 [Source:HGNC Symbol;Acc:HGNC:19979]
ENSG00000173726	0.357271	5.44572	21.6996	6.97002e-06	0.00110866	TOMM20	ENSG00000173726	protein_coding	9804	translocase of outer mitochondrial membrane 20 [Source:HGNC Symbol;Acc:HGNC:20947]
ENSG00000244716	1.94734	2.1579	21.6744	7.05066e-06	0.00110866	BX679664.3	ENSG00000244716	processed_pseudogene	NA	ribosomal protein L17 (RPL17) pseudogene
ENSG00000264247	0.465406	4.37948	21.6661	7.0772e-06	0.00110866	LINC00909	ENSG00000264247	lncRNA	NA	long intergenic non-protein coding RNA 909 [Source:HGNC Symbol;Acc:HGNC:44331]
ENSG00000244491	-0.809505	1.38417	21.5648	7.41153e-06	0.00113584	AL021707.5	ENSG00000244491	lncRNA	NA	novel transcript, antisense to SUN2
ENSG00000283633	-1.40787	3.57453	21.546	7.47533e-06	0.00113584	AP000547.3	ENSG00000283633	lncRNA	NA	novel transcript
ENSG00000110848	0.891304	3.2632	21.5003	7.63275e-06	0.00113584	CD69	ENSG00000110848	protein_coding	969	CD69 molecule [Source:HGNC Symbol;Acc:HGNC:1694]
ENSG00000257169	-0.467487	1.95775	21.4844	7.68822e-06	0.00113584	AC125612.1	ENSG00000257169	processed_pseudogene	NA	small nuclear ribonucleoprotein D1 polypeptide 16kDa (SNRPD1) pseudogene
ENSG00000174720	0.573591	4.61425	21.4786	7.70862e-06	0.00113584	LARP7	ENSG00000174720	protein_coding	51574	La ribonucleoprotein 7, transcriptional regulator [Source:HGNC Symbol;Acc:HGNC:24912]
ENSG00000165868	2.06435	2.43651	21.4558	7.78928e-06	0.00113647	HSPA12A	ENSG00000165868	protein_coding	259217	heat shock protein family A (Hsp70) member 12A [Source:HGNC Symbol;Acc:HGNC:19022]
ENSG00000244398	2.25676	4.09264	21.3782	8.06993e-06	0.00115089	AC116533.1	ENSG00000244398	processed_pseudogene	NA	ribosomal protein L36a (RPL36A) pseudogene
ENSG00000109475	1.94701	5.99352	21.3698	8.10083e-06	0.00115089	RPL34	ENSG00000109475	protein_coding	6164	ribosomal protein L34 [Source:HGNC Symbol;Acc:HGNC:10340]
ENSG00000138182	0.6396	4.06938	21.3646	8.12013e-06	0.00115089	KIF20B	ENSG00000138182	protein_coding	9585	kinesin family member 20B [Source:HGNC Symbol;Acc:HGNC:7212]
ENSG00000085231	0.870531	1.25921	21.2592	8.52035e-06	0.00119623	AK6	ENSG00000085231	protein_coding	102157402	adenylate kinase 6 [Source:HGNC Symbol;Acc:HGNC:49151]
ENSG00000129235	0.553076	2.88675	21.2296	8.63664e-06	0.00119881	TXNDC17	ENSG00000129235	protein_coding	84817	thioredoxin domain containing 17 [Source:HGNC Symbol;Acc:HGNC:28218]
ENSG00000147669	1.08523	2.38538	21.209	8.71796e-06	0.00119881	POLR2K	ENSG00000147669	protein_coding	5440	RNA polymerase II, I and III subunit K [Source:HGNC Symbol;Acc:HGNC:9198]
ENSG00000170390	2.52457	1.06672	21.1708	8.87165e-06	0.00119881	DCLK2	ENSG00000170390	protein_coding	166614	doublecortin like kinase 2 [Source:HGNC Symbol;Acc:HGNC:19002]
ENSG00000114446	0.759772	3.74896	21.1699	8.87528e-06	0.00119881	IFT57	ENSG00000114446	protein_coding	55081	intraflagellar transport 57 [Source:HGNC Symbol;Acc:HGNC:17367]
ENSG00000232112	1.09735	4.09017	21.1429	8.98551e-06	0.00119881	TMA7	ENSG00000232112	protein_coding	51372	translation machinery associated 7 homolog [Source:HGNC Symbol;Acc:HGNC:26932]
ENSG00000140006	0.715169	3.58572	21.1205	9.07792e-06	0.00119881	WDR89	ENSG00000140006	protein_coding	112840	WD repeat domain 89 [Source:HGNC Symbol;Acc:HGNC:20489]
ENSG00000138385	0.689681	4.56971	21.1119	9.11393e-06	0.00119881	SSB	ENSG00000138385	protein_coding	6741	small RNA binding exonuclease protection factor La [Source:HGNC Symbol;Acc:HGNC:11316]
ENSG00000166226	0.605966	4.92024	21.0779	9.25678e-06	0.00119881	CCT2	ENSG00000166226	protein_coding	10576	chaperonin containing TCP1 subunit 2 [Source:HGNC Symbol;Acc:HGNC:1615]
ENSG00000167635	0.467022	5.40118	21.0762	9.26377e-06	0.00119881	ZNF146	ENSG00000167635	protein_coding	7705	zinc finger protein 146 [Source:HGNC Symbol;Acc:HGNC:12931]
ENSG00000100519	0.510523	4.98444	21.0055	9.56854e-06	0.00122758	PSMC6	ENSG00000100519	protein_coding	5706	proteasome 26S subunit, ATPase 6 [Source:HGNC Symbol;Acc:HGNC:9553]
ENSG00000241772	-0.714296	2.69461	20.9731	9.71121e-06	0.00122875	AC092620.1	ENSG00000241772	lncRNA	NA	novel transcript
ENSG00000238741	1.6365	5.98095	20.9532	9.80011e-06	0.00122875	SCARNA7	ENSG00000238741	scaRNA	677767	small Cajal body-specific RNA 7 [Source:HGNC Symbol;Acc:HGNC:32563]
ENSG00000116459	0.498368	5.52801	20.9476	9.82541e-06	0.00122875	ATP5PB	ENSG00000116459	protein_coding	515	ATP synthase peripheral stalk-membrane subunit b [Source:HGNC Symbol;Acc:HGNC:840]
ENSG00000196262	0.532275	7.6652	20.9231	9.93624e-06	0.00123226	PPIA	ENSG00000196262	protein_coding	5478	peptidylprolyl isomerase A [Source:HGNC Symbol;Acc:HGNC:9253]
ENSG00000213326	1.80946	1.27487	20.8732	1.01659e-05	0.00125032	RPS7P11	ENSG00000213326	processed_pseudogene	NA	ribosomal protein S7 pseudogene 11 [Source:HGNC Symbol;Acc:HGNC:35841]
ENSG00000166123	1.89065	2.0147	20.8422	1.03116e-05	0.00125485	GPT2	ENSG00000166123	protein_coding	84706	glutamic--pyruvic transaminase 2 [Source:HGNC Symbol;Acc:HGNC:18062]
ENSG00000240376	0.850828	2.82992	20.8296	1.03714e-05	0.00125485	AC010343.1	ENSG00000240376	processed_pseudogene	NA	ribosomal protein S8 (RPS8) pseudogene
ENSG00000205413	0.718374	7.50587	20.6988	1.10122e-05	0.00131107	SAMD9	ENSG00000205413	protein_coding	54809	sterile alpha motif domain containing 9 [Source:HGNC Symbol;Acc:HGNC:1348]
ENSG00000090263	0.740145	2.80873	20.6796	1.11098e-05	0.00131219	MRPS33	ENSG00000090263	protein_coding	51650	mitochondrial ribosomal protein S33 [Source:HGNC Symbol;Acc:HGNC:16634]
ENSG00000164609	0.410325	5.74882	20.6418	1.13043e-05	0.00132333	SLU7	ENSG00000164609	protein_coding	10569	SLU7 homolog, splicing factor [Source:HGNC Symbol;Acc:HGNC:16939]
ENSG00000243199	1.11734	1.19996	20.6268	1.1382e-05	0.00132333	AC115223.1	ENSG00000243199	processed_pseudogene	NA	ribosomal protein L6 (RPL6) pseudogene
ENSG00000164615	0.363699	4.32284	20.4999	1.2065e-05	0.00138169	CAMLG	ENSG00000164615	protein_coding	819	calcium modulating ligand [Source:HGNC Symbol;Acc:HGNC:1471]
ENSG00000150779	0.886967	2.94305	20.4991	1.20696e-05	0.00138169	TIMM8B	ENSG00000150779	protein_coding	26521	translocase of inner mitochondrial membrane 8 homolog B [Source:HGNC Symbol;Acc:HGNC:11818]
ENSG00000189266	0.413058	6.62315	20.4531	1.23277e-05	0.00138368	PNRC2	ENSG00000189266	protein_coding	55629	proline rich nuclear receptor coactivator 2 [Source:HGNC Symbol;Acc:HGNC:23158]
ENSG00000156414	-1.09583	2.37868	20.4513	1.23378e-05	0.00138368	TDRD9	ENSG00000156414	protein_coding	122402	tudor domain containing 9 [Source:HGNC Symbol;Acc:HGNC:20122]
ENSG00000124549	-0.771927	2.65049	20.4463	1.23659e-05	0.00138368	BTN2A3P	ENSG00000124549	transcribed_unprocessed_pseudogene	54718	butyrophilin subfamily 2 member A3, pseudogene [Source:HGNC Symbol;Acc:HGNC:13229]
ENSG00000176209	0.437217	2.80907	20.3796	1.27514e-05	0.00141209	SMIM19	ENSG00000176209	protein_coding	114926	small integral membrane protein 19 [Source:HGNC Symbol;Acc:HGNC:25166]
ENSG00000183291	0.34146	5.79221	20.3697	1.28096e-05	0.00141209	SELENOF	ENSG00000183291	protein_coding	9403	selenoprotein F [Source:HGNC Symbol;Acc:HGNC:17705]
ENSG00000071082	1.70331	6.92511	20.3499	1.29268e-05	0.00141454	RPL31	ENSG00000071082	protein_coding	6160	ribosomal protein L31 [Source:HGNC Symbol;Acc:HGNC:10334]
ENSG00000236552	0.70981	5.40853	20.3026	1.32112e-05	0.00142411	RPL13AP5	ENSG00000236552	processed_pseudogene	728658	ribosomal protein L13a pseudogene 5 [Source:HGNC Symbol;Acc:HGNC:23736]
ENSG00000103472	-0.503403	2.57657	20.2997	1.32285e-05	0.00142411	RRN3P2	ENSG00000103472	lncRNA	NA	RRN3 pseudogene 2 [Source:HGNC Symbol;Acc:HGNC:37619]
ENSG00000143256	0.516278	3.00918	20.2878	1.33014e-05	0.00142411	PFDN2	ENSG00000143256	protein_coding	5202	prefoldin subunit 2 [Source:HGNC Symbol;Acc:HGNC:8867]
ENSG00000090612	0.592999	4.26563	20.2563	1.34957e-05	0.00142518	ZNF268	ENSG00000090612	protein_coding	10795	zinc finger protein 268 [Source:HGNC Symbol;Acc:HGNC:13061]
ENSG00000272054	0.652836	2.25096	20.2398	1.35987e-05	0.00142518	AC007390.1	ENSG00000272054	lncRNA	NA	novel transcript
ENSG00000180257	0.63495	3.39638	20.2118	1.37748e-05	0.00143355	ZNF816	ENSG00000180257	protein_coding	125893	zinc finger protein 816 [Source:HGNC Symbol;Acc:HGNC:26995]
ENSG00000111639	0.684112	3.43917	20.1861	1.39388e-05	0.00144054	MRPL51	ENSG00000111639	protein_coding	51258	mitochondrial ribosomal protein L51 [Source:HGNC Symbol;Acc:HGNC:14044]
ENSG00000101745	0.437599	7.94869	20.1681	1.40551e-05	0.00144254	ANKRD12	ENSG00000101745	protein_coding	23253	ankyrin repeat domain 12 [Source:HGNC Symbol;Acc:HGNC:29135]
ENSG00000126698	0.420917	5.22083	20.1371	1.42573e-05	0.00145326	DNAJC8	ENSG00000126698	protein_coding	22826	DnaJ heat shock protein family (Hsp40) member C8 [Source:HGNC Symbol;Acc:HGNC:15470]
ENSG00000034510	0.504758	8.45475	20.1057	1.44652e-05	0.00146442	TMSB10	ENSG00000034510	protein_coding	9168	thymosin beta 10 [Source:HGNC Symbol;Acc:HGNC:11879]
ENSG00000170889	0.486401	8.07612	20.0843	1.46084e-05	0.00146893	RPS9	ENSG00000170889	protein_coding	6203	ribosomal protein S9 [Source:HGNC Symbol;Acc:HGNC:10442]
ENSG00000169251	0.530167	4.31055	20.0447	1.48778e-05	0.00148062	NMD3	ENSG00000169251	protein_coding	51068	NMD3 ribosome export adaptor [Source:HGNC Symbol;Acc:HGNC:24250]
ENSG00000189043	0.775217	3.9819	20.0252	1.50116e-05	0.00148062	NDUFA4	ENSG00000189043	protein_coding	4697	NDUFA4 mitochondrial complex associated [Source:HGNC Symbol;Acc:HGNC:7687]
ENSG00000142541	0.644376	9.91738	20.013	1.50969e-05	0.00148062	RPL13A	ENSG00000142541	protein_coding	23521	ribosomal protein L13a [Source:HGNC Symbol;Acc:HGNC:10304]
ENSG00000146587	0.553206	4.82019	19.9921	1.52429e-05	0.00148062	RBAK	ENSG00000146587	protein_coding	57786	RB associated KRAB zinc finger [Source:HGNC Symbol;Acc:HGNC:17680]
ENSG00000128609	0.58649	4.0696	19.9677	1.54153e-05	0.00148062	NDUFA5	ENSG00000128609	protein_coding	4698	NADH:ubiquinone oxidoreductase subunit A5 [Source:HGNC Symbol;Acc:HGNC:7688]
ENSG00000058729	0.542246	3.84189	19.9671	1.54195e-05	0.00148062	RIOK2	ENSG00000058729	protein_coding	55781	RIO kinase 2 [Source:HGNC Symbol;Acc:HGNC:18999]
ENSG00000198899	-0.678481	10.3749	19.9537	1.55149e-05	0.00148062	MT-ATP6	ENSG00000198899	protein_coding	4508	mitochondrially encoded ATP synthase membrane subunit 6 [Source:HGNC Symbol;Acc:HGNC:7414]
ENSG00000138663	0.573962	3.58339	19.953	1.55205e-05	0.00148062	COPS4	ENSG00000138663	protein_coding	51138	COP9 signalosome subunit 4 [Source:HGNC Symbol;Acc:HGNC:16702]
ENSG00000170855	0.74031	1.85619	19.9035	1.58792e-05	0.00150296	TRIAP1	ENSG00000170855	protein_coding	51499	TP53 regulated inhibitor of apoptosis 1 [Source:HGNC Symbol;Acc:HGNC:26937]
ENSG00000116898	0.325908	3.82883	19.8816	1.60405e-05	0.00150296	MRPS15	ENSG00000116898	protein_coding	64960	mitochondrial ribosomal protein S15 [Source:HGNC Symbol;Acc:HGNC:14504]
ENSG00000178913	0.589546	6.31572	19.8765	1.60782e-05	0.00150296	TAF7	ENSG00000178913	protein_coding	6879	TATA-box binding protein associated factor 7 [Source:HGNC Symbol;Acc:HGNC:11541]
ENSG00000197061	0.887393	5.37684	19.8657	1.61587e-05	0.00150296	H4C3	ENSG00000197061	protein_coding	8364	H4 clustered histone 3 [Source:HGNC Symbol;Acc:HGNC:4787]
ENSG00000140319	0.657445	5.82583	19.8516	1.62639e-05	0.00150335	SRP14	ENSG00000140319	protein_coding	6727	signal recognition particle 14 [Source:HGNC Symbol;Acc:HGNC:11299]
ENSG00000161057	0.483257	4.31332	19.8178	1.65196e-05	0.00151756	PSMC2	ENSG00000161057	protein_coding	5701	proteasome 26S subunit, ATPase 2 [Source:HGNC Symbol;Acc:HGNC:9548]
ENSG00000106069	-0.611051	3.3775	19.8042	1.66237e-05	0.00151775	CHN2	ENSG00000106069	protein_coding	1124	chimerin 2 [Source:HGNC Symbol;Acc:HGNC:1944]
ENSG00000131174	0.805198	3.48053	19.7261	1.7235e-05	0.00155248	COX7B	ENSG00000131174	protein_coding	1349	cytochrome c oxidase subunit 7B [Source:HGNC Symbol;Acc:HGNC:2291]
ENSG00000123349	1.11826	6.04815	19.7179	1.73004e-05	0.00155248	PFDN5	ENSG00000123349	protein_coding	5204	prefoldin subunit 5 [Source:HGNC Symbol;Acc:HGNC:8869]
ENSG00000178988	0.426827	5.59106	19.6962	1.74751e-05	0.00155248	MRFAP1L1	ENSG00000178988	protein_coding	114932	Morf4 family associated protein 1 like 1 [Source:HGNC Symbol;Acc:HGNC:28796]
ENSG00000125356	0.884012	3.59716	19.6665	1.77163e-05	0.00155248	NDUFA1	ENSG00000125356	protein_coding	4694	NADH:ubiquinone oxidoreductase subunit A1 [Source:HGNC Symbol;Acc:HGNC:7683]
ENSG00000279106	-0.58088	2.92132	19.659	1.77782e-05	0.00155248	AC009093.7	ENSG00000279106	TEC	NA	TEC
ENSG00000155868	0.399507	3.73741	19.6536	1.78225e-05	0.00155248	MED7	ENSG00000155868	protein_coding	9443	mediator complex subunit 7 [Source:HGNC Symbol;Acc:HGNC:2378]
ENSG00000171928	0.342769	4.21242	19.6517	1.78386e-05	0.00155248	TVP23B	ENSG00000171928	protein_coding	51030	trans-golgi network vesicle protein 23 homolog B [Source:HGNC Symbol;Acc:HGNC:20399]
ENSG00000165169	0.672412	3.42186	19.6212	1.80917e-05	0.00156535	DYNLT3	ENSG00000165169	protein_coding	6990	dynein light chain Tctex-type 3 [Source:HGNC Symbol;Acc:HGNC:11694]
ENSG00000075275	1.81356	4.02441	19.569	1.8534e-05	0.00158519	CELSR1	ENSG00000075275	protein_coding	9620	cadherin EGF LAG seven-pass G-type receptor 1 [Source:HGNC Symbol;Acc:HGNC:1850]
ENSG00000012223	2.74302	5.3974	19.5197	1.89622e-05	0.00161254	LTF	ENSG00000012223	protein_coding	4057	lactotransferrin [Source:HGNC Symbol;Acc:HGNC:6720]
ENSG00000234883	1.07421	1.12204	19.4801	1.93129e-05	0.00163096	MIR155HG	ENSG00000234883	lncRNA	114614	MIR155 host gene [Source:HGNC Symbol;Acc:HGNC:35460]
ENSG00000242265	1.78527	1.71256	19.4706	1.93979e-05	0.00163096	PEG10	ENSG00000242265	protein_coding	23089	paternally expressed 10 [Source:HGNC Symbol;Acc:HGNC:14005]
ENSG00000116489	0.474874	7.91594	19.4312	1.97552e-05	0.00165167	CAPZA1	ENSG00000116489	protein_coding	829	capping actin protein of muscle Z-line subunit alpha 1 [Source:HGNC Symbol;Acc:HGNC:1488]
ENSG00000118113	2.96577	2.6205	19.3979	2.00629e-05	0.0016559	MMP8	ENSG00000118113	protein_coding	4317	matrix metallopeptidase 8 [Source:HGNC Symbol;Acc:HGNC:7175]
ENSG00000152240	0.576191	2.73321	19.3673	2.03496e-05	0.0016559	HAUS1	ENSG00000152240	protein_coding	115106	HAUS augmin like complex subunit 1 [Source:HGNC Symbol;Acc:HGNC:25174]
ENSG00000031691	0.839972	1.14225	19.3548	2.0468e-05	0.0016559	CENPQ	ENSG00000031691	protein_coding	55166	centromere protein Q [Source:HGNC Symbol;Acc:HGNC:21347]
ENSG00000168288	0.322407	4.93042	19.3542	2.04735e-05	0.0016559	MMADHC	ENSG00000168288	protein_coding	27249	metabolism of cobalamin associated D [Source:HGNC Symbol;Acc:HGNC:25221]
ENSG00000174444	0.641953	9.21362	19.3277	2.07265e-05	0.00166731	RPL4	ENSG00000174444	protein_coding	6124	ribosomal protein L4 [Source:HGNC Symbol;Acc:HGNC:10353]
ENSG00000264229	1.80788	1.97458	19.3135	2.08636e-05	0.00166931	RNU4ATAC	ENSG00000264229	snRNA	100151683	RNA, U4atac small nuclear (U12-dependent splicing) [Source:HGNC Symbol;Acc:HGNC:34016]
ENSG00000141753	1.88512	2.62272	19.2881	2.11109e-05	0.00167645	IGFBP4	ENSG00000141753	protein_coding	3487	insulin like growth factor binding protein 4 [Source:HGNC Symbol;Acc:HGNC:5473]
ENSG00000111229	0.421845	7.08958	19.2812	2.11782e-05	0.00167645	ARPC3	ENSG00000111229	protein_coding	10094	actin related protein 2/3 complex subunit 3 [Source:HGNC Symbol;Acc:HGNC:706]
ENSG00000169020	0.752894	3.55436	19.2181	2.18072e-05	0.00171392	ATP5ME	ENSG00000169020	protein_coding	521	ATP synthase membrane subunit e [Source:HGNC Symbol;Acc:HGNC:846]
ENSG00000145337	0.477302	4.55842	19.2108	2.18818e-05	0.00171392	PYURF	ENSG00000145337	protein_coding	NA	PIGY upstream reading frame [Source:HGNC Symbol;Acc:HGNC:44317]
ENSG00000170270	0.606776	2.13298	19.1112	2.29177e-05	0.00178141	GON7	ENSG00000170270	protein_coding	84520	GON7 subunit of KEOPS complex [Source:HGNC Symbol;Acc:HGNC:20356]
ENSG00000257267	0.346966	4.4122	19.1051	2.29828e-05	0.00178141	ZNF271P	ENSG00000257267	transcribed_unitary_pseudogene	10778	zinc finger protein 271, pseudogene [Source:HGNC Symbol;Acc:HGNC:13065]
ENSG00000135046	0.770443	7.034	19.0651	2.34132e-05	0.00180402	ANXA1	ENSG00000135046	protein_coding	301	annexin A1 [Source:HGNC Symbol;Acc:HGNC:533]
ENSG00000211648	-1.42827	1.50421	19.045	2.36332e-05	0.00180402	IGLV1-47	ENSG00000211648	IG_V_gene	NA	immunoglobulin lambda variable 1-47 [Source:HGNC Symbol;Acc:HGNC:5880]
ENSG00000100567	0.417373	4.24987	19.035	2.37439e-05	0.00180402	PSMA3	ENSG00000100567	protein_coding	5684	proteasome 20S subunit alpha 3 [Source:HGNC Symbol;Acc:HGNC:9532]
ENSG00000211892	-1.61725	2.71432	19.0022	2.41088e-05	0.00180402	IGHG4	ENSG00000211892	IG_C_gene	NA	immunoglobulin heavy constant gamma 4 (G4m marker) [Source:HGNC Symbol;Acc:HGNC:5528]
ENSG00000155959	0.590091	3.67957	18.9934	2.42073e-05	0.00180402	VBP1	ENSG00000155959	protein_coding	7411	VHL binding protein 1 [Source:HGNC Symbol;Acc:HGNC:12662]
ENSG00000220842	1.461	5.10381	18.9909	2.42356e-05	0.00180402	RPL21P16	ENSG00000220842	processed_pseudogene	NA	ribosomal protein L21 pseudogene 16 [Source:HGNC Symbol;Acc:HGNC:31396]
ENSG00000198464	0.654914	4.25291	18.9898	2.42482e-05	0.00180402	ZNF480	ENSG00000198464	protein_coding	147657	zinc finger protein 480 [Source:HGNC Symbol;Acc:HGNC:23305]
ENSG00000155368	0.842011	4.17702	18.9831	2.4323e-05	0.00180402	DBI	ENSG00000155368	protein_coding	1622	diazepam binding inhibitor, acyl-CoA binding protein [Source:HGNC Symbol;Acc:HGNC:2690]
ENSG00000136942	0.98713	6.99333	18.9794	2.43655e-05	0.00180402	RPL35	ENSG00000136942	protein_coding	11224	ribosomal protein L35 [Source:HGNC Symbol;Acc:HGNC:10344]
ENSG00000172086	0.50644	4.53264	18.9566	2.46255e-05	0.00181424	KRCC1	ENSG00000172086	protein_coding	51315	lysine rich coiled-coil 1 [Source:HGNC Symbol;Acc:HGNC:28039]
ENSG00000185088	0.560173	3.65658	18.9368	2.48534e-05	0.00182171	RPS27L	ENSG00000185088	protein_coding	51065	ribosomal protein S27 like [Source:HGNC Symbol;Acc:HGNC:18476]
ENSG00000163376	0.983747	3.27563	18.9259	2.49792e-05	0.00182171	KBTBD8	ENSG00000163376	protein_coding	84541	kelch repeat and BTB domain containing 8 [Source:HGNC Symbol;Acc:HGNC:30691]
ENSG00000198783	0.359777	4.12081	18.916	2.50942e-05	0.00182171	ZNF830	ENSG00000198783	protein_coding	91603	zinc finger protein 830 [Source:HGNC Symbol;Acc:HGNC:28291]
ENSG00000181524	0.97423	2.8469	18.8965	2.53233e-05	0.00182916	RPL24P4	ENSG00000181524	processed_pseudogene	NA	RPL24 pseudogene 4 [Source:HGNC Symbol;Acc:HGNC:21371]
ENSG00000075188	0.45696	2.81009	18.8864	2.54426e-05	0.00182916	NUP37	ENSG00000075188	protein_coding	79023	nucleoporin 37 [Source:HGNC Symbol;Acc:HGNC:29929]
ENSG00000114391	0.868297	6.54119	18.8476	2.59059e-05	0.0018503	RPL24	ENSG00000114391	protein_coding	6152	ribosomal protein L24 [Source:HGNC Symbol;Acc:HGNC:10325]
ENSG00000171566	0.421622	4.5552	18.8408	2.5988e-05	0.0018503	PLRG1	ENSG00000171566	protein_coding	5356	pleiotropic regulator 1 [Source:HGNC Symbol;Acc:HGNC:9089]
ENSG00000278705	0.794581	4.18671	18.7024	2.77187e-05	0.00195503	H4C2	ENSG00000278705	protein_coding	8366	H4 clustered histone 2 [Source:HGNC Symbol;Acc:HGNC:4789]
ENSG00000196205	0.745447	7.20198	18.6914	2.78621e-05	0.00195587	EEF1A1P5	ENSG00000196205	processed_pseudogene	NA	eukaryotic translation elongation factor 1 alpha 1 pseudogene 5 [Source:HGNC Symbol;Acc:HGNC:3200]
ENSG00000175581	0.477765	2.85428	18.6779	2.80373e-05	0.00195892	MRPL48	ENSG00000175581	protein_coding	51642	mitochondrial ribosomal protein L48 [Source:HGNC Symbol;Acc:HGNC:16653]
ENSG00000214194	0.896846	1.87481	18.652	2.83777e-05	0.00197344	SMIM30	ENSG00000214194	protein_coding	401397	small integral membrane protein 30 [Source:HGNC Symbol;Acc:HGNC:48953]
ENSG00000214389	1.86584	2.89329	18.6184	2.88264e-05	0.00199532	RPS3AP26	ENSG00000214389	processed_pseudogene	NA	RPS3A pseudogene 26 [Source:HGNC Symbol;Acc:HGNC:36513]
ENSG00000138398	0.533163	6.02487	18.6053	2.90035e-05	0.00199829	PPIG	ENSG00000138398	protein_coding	9360	peptidylprolyl isomerase G [Source:HGNC Symbol;Acc:HGNC:14650]
ENSG00000127184	1.09218	4.74731	18.5449	2.98316e-05	0.00203648	COX7C	ENSG00000127184	protein_coding	1350	cytochrome c oxidase subunit 7C [Source:HGNC Symbol;Acc:HGNC:2292]
ENSG00000106665	-0.507215	4.61185	18.52	3.01817e-05	0.00204165	CLIP2	ENSG00000106665	protein_coding	7461	CAP-Gly domain containing linker protein 2 [Source:HGNC Symbol;Acc:HGNC:2586]
ENSG00000177683	0.417821	5.21772	18.5096	3.03284e-05	0.0020423	THAP5	ENSG00000177683	protein_coding	168451	THAP domain containing 5 [Source:HGNC Symbol;Acc:HGNC:23188]
ENSG00000230225	-0.552994	2.89553	18.4715	3.08727e-05	0.00206583	MTND5P14	ENSG00000230225	unprocessed_pseudogene	NA	MT-ND5 pseudogene 14 [Source:HGNC Symbol;Acc:HGNC:42276]
ENSG00000263883	-0.435886	2.9832	18.4657	3.09555e-05	0.00206583	EEF1DP7	ENSG00000263883	transcribed_processed_pseudogene	NA	eukaryotic translation elongation factor 1 delta pseudogene 7 [Source:HGNC Symbol;Acc:HGNC:51457]
ENSG00000143977	0.696499	3.61374	18.4225	3.15864e-05	0.00209852	SNRPG	ENSG00000143977	protein_coding	6637	small nuclear ribonucleoprotein polypeptide G [Source:HGNC Symbol;Acc:HGNC:11163]
ENSG00000100216	0.325357	4.57754	18.3399	3.28306e-05	0.00217149	TOMM22	ENSG00000100216	protein_coding	56993	translocase of outer mitochondrial membrane 22 [Source:HGNC Symbol;Acc:HGNC:18002]
ENSG00000143742	0.450562	5.57977	18.3295	3.29898e-05	0.00217236	SRP9	ENSG00000143742	protein_coding	6726	signal recognition particle 9 [Source:HGNC Symbol;Acc:HGNC:11304]
ENSG00000137040	0.56171	4.71567	18.2951	3.35244e-05	0.00219784	RANBP6	ENSG00000137040	protein_coding	26953	RAN binding protein 6 [Source:HGNC Symbol;Acc:HGNC:9851]
ENSG00000119013	1.07299	3.05214	18.2284	3.45882e-05	0.00225764	NDUFB3	ENSG00000119013	protein_coding	4709	NADH:ubiquinone oxidoreductase subunit B3 [Source:HGNC Symbol;Acc:HGNC:7698]
ENSG00000156482	0.796022	7.90219	18.1279	3.62543e-05	0.00235605	RPL30	ENSG00000156482	protein_coding	6156	ribosomal protein L30 [Source:HGNC Symbol;Acc:HGNC:10333]
ENSG00000169442	0.802032	7.2117	18.0783	3.7106e-05	0.00239457	CD52	ENSG00000169442	protein_coding	1043	CD52 molecule [Source:HGNC Symbol;Acc:HGNC:1804]
ENSG00000253364	2.3057	1.85315	18.0736	3.71881e-05	0.00239457	COPDA1	ENSG00000253364	lncRNA	NA	chronic obstructive pulmonary disease associated lncRNA 1 [Source:HGNC Symbol;Acc:HGNC:53171]
ENSG00000120533	0.340502	4.49205	18.0655	3.73297e-05	0.00239457	ENY2	ENSG00000120533	protein_coding	56943	ENY2 transcription and export complex 2 subunit [Source:HGNC Symbol;Acc:HGNC:24449]
ENSG00000092841	0.591979	7.42027	18.0513	3.7579e-05	0.00240022	MYL6	ENSG00000092841	protein_coding	4637	myosin light chain 6 [Source:HGNC Symbol;Acc:HGNC:7587]
ENSG00000014641	0.439916	4.83154	18.0177	3.81758e-05	0.00242518	MDH1	ENSG00000014641	protein_coding	4190	malate dehydrogenase 1 [Source:HGNC Symbol;Acc:HGNC:6970]
ENSG00000239039	1.16522	0.728016	18.011	3.82958e-05	0.00242518	SNORD13	ENSG00000239039	snoRNA	692084	small nucleolar RNA, C/D box 13 [Source:HGNC Symbol;Acc:HGNC:32711]
ENSG00000152193	0.559028	4.078	17.9783	3.88869e-05	0.00245218	OBI1	ENSG00000152193	protein_coding	79596	ORC ubiquitin ligase 1 [Source:HGNC Symbol;Acc:HGNC:20308]
ENSG00000174173	0.636992	3.16991	17.9621	3.91837e-05	0.00246047	TRMT10C	ENSG00000174173	protein_coding	54931	tRNA methyltransferase 10C, mitochondrial RNase P subunit [Source:HGNC Symbol;Acc:HGNC:26022]
ENSG00000213976	0.859256	1.7324	17.9511	3.93859e-05	0.00246278	AC010615.1	ENSG00000213976	unprocessed_pseudogene	NA	zinc finger protein pseudogene
ENSG00000234287	1.43484	4.06402	17.9305	3.97689e-05	0.00247632	AC099560.2	ENSG00000234287	processed_pseudogene	NA	ribosomal protein S27 (RPS27) pseudogene
ENSG00000160321	1.27893	2.60907	17.9091	4.0169e-05	0.00248141	ZNF208	ENSG00000160321	protein_coding	7757	zinc finger protein 208 [Source:HGNC Symbol;Acc:HGNC:12999]
ENSG00000185608	0.614761	2.03326	17.9083	4.01842e-05	0.00248141	MRPL40	ENSG00000185608	protein_coding	64976	mitochondrial ribosomal protein L40 [Source:HGNC Symbol;Acc:HGNC:14491]
ENSG00000184983	0.631249	3.61279	17.8353	4.15853e-05	0.00254065	NDUFA6	ENSG00000184983	protein_coding	4700	NADH:ubiquinone oxidoreductase subunit A6 [Source:HGNC Symbol;Acc:HGNC:7690]
ENSG00000188243	1.19268	3.83118	17.8232	4.18219e-05	0.00254065	COMMD6	ENSG00000188243	protein_coding	170622	COMM domain containing 6 [Source:HGNC Symbol;Acc:HGNC:24015]
ENSG00000203326	0.702249	4.14841	17.8141	4.20007e-05	0.00254065	ZNF525	ENSG00000203326	protein_coding	170958	zinc finger protein 525 [Source:HGNC Symbol;Acc:HGNC:29423]
ENSG00000113387	0.429858	6.09909	17.8131	4.20219e-05	0.00254065	SUB1	ENSG00000113387	protein_coding	10923	SUB1 regulator of transcription [Source:HGNC Symbol;Acc:HGNC:19985]
ENSG00000253307	-0.768938	2.69071	17.806	4.21614e-05	0.00254065	AC011676.1	ENSG00000253307	lncRNA	NA	novel transcript
ENSG00000120686	0.452201	5.1844	17.8057	4.21677e-05	0.00254065	UFM1	ENSG00000120686	protein_coding	51569	ubiquitin fold modifier 1 [Source:HGNC Symbol;Acc:HGNC:20597]
ENSG00000138326	1.24261	6.97174	17.7691	4.28994e-05	0.00256967	RPS24	ENSG00000138326	protein_coding	6229	ribosomal protein S24 [Source:HGNC Symbol;Acc:HGNC:10411]
ENSG00000252835	0.869337	7.17919	17.7643	4.29948e-05	0.00256967	SCARNA21	ENSG00000252835	scaRNA	677763	small Cajal body-specific RNA 21 [Source:HGNC Symbol;Acc:HGNC:32579]
ENSG00000168028	0.664429	8.00983	17.7397	4.3495e-05	0.00258917	RPSA	ENSG00000168028	protein_coding	3921	ribosomal protein SA [Source:HGNC Symbol;Acc:HGNC:6502]
ENSG00000150625	2.45015	1.29887	17.7153	4.39973e-05	0.00258934	GPM6A	ENSG00000150625	protein_coding	2823	glycoprotein M6A [Source:HGNC Symbol;Acc:HGNC:4460]
ENSG00000170860	0.666292	3.15868	17.7107	4.40927e-05	0.00258934	LSM3	ENSG00000170860	protein_coding	27258	LSM3 homolog, U6 small nuclear RNA and mRNA degradation associated [Source:HGNC Symbol;Acc:HGNC:17874]
ENSG00000169189	0.354645	4.18465	17.7059	4.4192e-05	0.00258934	NSMCE1	ENSG00000169189	protein_coding	197370	NSE1 homolog, SMC5-SMC6 complex component [Source:HGNC Symbol;Acc:HGNC:29897]
ENSG00000096006	2.30998	1.87718	17.7058	4.41938e-05	0.00258934	CRISP3	ENSG00000096006	protein_coding	10321	cysteine rich secretory protein 3 [Source:HGNC Symbol;Acc:HGNC:16904]
ENSG00000118181	0.91007	7.09248	17.691	4.45016e-05	0.00259005	RPS25	ENSG00000118181	protein_coding	6230	ribosomal protein S25 [Source:HGNC Symbol;Acc:HGNC:10413]
ENSG00000166435	-1.0976	4.83702	17.6885	4.4554e-05	0.00259005	XRRA1	ENSG00000166435	protein_coding	143570	X-ray radiation resistance associated 1 [Source:HGNC Symbol;Acc:HGNC:18868]
ENSG00000164047	1.88779	3.26559	17.6248	4.59083e-05	0.0026567	CAMP	ENSG00000164047	protein_coding	820	cathelicidin antimicrobial peptide [Source:HGNC Symbol;Acc:HGNC:1472]
ENSG00000230069	-0.556895	1.7614	17.6179	4.60576e-05	0.0026567	LRRC37A15P	ENSG00000230069	processed_pseudogene	NA	leucine rich repeat containing 37 member A15, pseudogene [Source:HGNC Symbol;Acc:HGNC:43819]
ENSG00000197050	0.510798	3.38238	17.5877	4.67183e-05	0.00268441	ZNF420	ENSG00000197050	protein_coding	147923	zinc finger protein 420 [Source:HGNC Symbol;Acc:HGNC:20649]
ENSG00000124795	0.387187	6.59476	17.5456	4.76528e-05	0.00272757	DEK	ENSG00000124795	protein_coding	7913	DEK proto-oncogene [Source:HGNC Symbol;Acc:HGNC:2768]
ENSG00000156976	0.38583	7.48468	17.5349	4.78926e-05	0.0027308	EIF4A2	ENSG00000156976	protein_coding	1974	eukaryotic translation initiation factor 4A2 [Source:HGNC Symbol;Acc:HGNC:3284]
ENSG00000229638	0.728546	1.77187	17.5131	4.83871e-05	0.00273927	RPL4P4	ENSG00000229638	processed_pseudogene	NA	ribosomal protein L4 pseudogene 4 [Source:HGNC Symbol;Acc:HGNC:36179]
ENSG00000234851	0.534191	4.59567	17.5121	4.84094e-05	0.00273927	RPL23AP42	ENSG00000234851	processed_pseudogene	NA	ribosomal protein L23a pseudogene 42 [Source:HGNC Symbol;Acc:HGNC:35942]
ENSG00000198888	-0.736146	10.9497	17.4969	4.87567e-05	0.0027444	MT-ND1	ENSG00000198888	protein_coding	4535	mitochondrially encoded NADH:ubiquinone oxidoreductase core subunit 1 [Source:HGNC Symbol;Acc:HGNC:7455]
ENSG00000086065	0.573042	4.5598	17.492	4.88688e-05	0.0027444	CHMP5	ENSG00000086065	protein_coding	51510	charged multivesicular body protein 5 [Source:HGNC Symbol;Acc:HGNC:26942]
ENSG00000122565	0.43214	5.58285	17.4831	4.90759e-05	0.00274567	CBX3	ENSG00000122565	protein_coding	11335	chromobox 3 [Source:HGNC Symbol;Acc:HGNC:1553]
ENSG00000173715	0.935343	3.33834	17.4656	4.94813e-05	0.00275798	C11orf80	ENSG00000173715	protein_coding	79703	chromosome 11 open reading frame 80 [Source:HGNC Symbol;Acc:HGNC:26197]
ENSG00000109083	0.407191	3.28551	17.4391	5.01029e-05	0.00278221	IFT20	ENSG00000109083	protein_coding	90410	intraflagellar transport 20 [Source:HGNC Symbol;Acc:HGNC:30989]
ENSG00000273691	-0.441619	3.70551	17.3945	5.11673e-05	0.00281934	AC087284.1	ENSG00000273691	lncRNA	NA	novel transcript, sense intronic to ZNF710
ENSG00000272398	1.17916	4.07572	17.3834	5.14345e-05	0.00281934	CD24	ENSG00000272398	protein_coding	100133941	CD24 molecule [Source:HGNC Symbol;Acc:HGNC:1645]
ENSG00000183340	0.548064	3.52831	17.3807	5.15014e-05	0.00281934	JRKL	ENSG00000183340	protein_coding	8690	JRK like [Source:HGNC Symbol;Acc:HGNC:6200]
ENSG00000143947	0.966723	7.54152	17.3795	5.15294e-05	0.00281934	RPS27A	ENSG00000143947	protein_coding	6233	ribosomal protein S27a [Source:HGNC Symbol;Acc:HGNC:10417]
ENSG00000113460	0.510231	3.20811	17.3701	5.17576e-05	0.00282145	BRIX1	ENSG00000113460	protein_coding	55299	biogenesis of ribosomes BRX1 [Source:HGNC Symbol;Acc:HGNC:24170]
ENSG00000283041	0.527239	6.48018	17.2649	5.43919e-05	0.00292918	AC008038.1	ENSG00000283041	processed_pseudogene	NA	eukaryotic translation elongation factor 1 gamma (
ENSG00000182899	0.893527	6.77404	17.2609	5.44925e-05	0.00292918	RPL35A	ENSG00000182899	protein_coding	6165	ribosomal protein L35a [Source:HGNC Symbol;Acc:HGNC:10345]
ENSG00000196381	0.782495	1.57642	17.2588	5.45464e-05	0.00292918	ZNF781	ENSG00000196381	protein_coding	163115	zinc finger protein 781 [Source:HGNC Symbol;Acc:HGNC:26745]
ENSG00000180211	1.76064	0.908258	17.2485	5.48133e-05	0.00292918	FO393411.1	ENSG00000180211	processed_pseudogene	NA	pseudogene similar to part of ribosomal protein L23 RPL23
ENSG00000137154	0.889477	8.41363	17.2464	5.48677e-05	0.00292918	RPS6	ENSG00000137154	protein_coding	6194	ribosomal protein S6 [Source:HGNC Symbol;Acc:HGNC:10429]
ENSG00000057663	0.407795	4.50288	17.2446	5.49147e-05	0.00292918	ATG5	ENSG00000057663	protein_coding	9474	autophagy related 5 [Source:HGNC Symbol;Acc:HGNC:589]
ENSG00000101132	0.757593	1.99681	17.2303	5.52858e-05	0.00293844	PFDN4	ENSG00000101132	protein_coding	5203	prefoldin subunit 4 [Source:HGNC Symbol;Acc:HGNC:8868]
ENSG00000164919	0.807126	4.02665	17.1737	5.67835e-05	0.0030073	COX6C	ENSG00000164919	protein_coding	1345	cytochrome c oxidase subunit 6C [Source:HGNC Symbol;Acc:HGNC:2285]
ENSG00000164039	0.702181	2.22549	17.1329	5.7889e-05	0.00305498	BDH2	ENSG00000164039	protein_coding	56898	3-hydroxybutyrate dehydrogenase 2 [Source:HGNC Symbol;Acc:HGNC:32389]
ENSG00000173660	0.684434	3.9924	17.0397	6.04944e-05	0.00318119	UQCRH	ENSG00000173660	protein_coding	7388	ubiquinol-cytochrome c reductase hinge protein [Source:HGNC Symbol;Acc:HGNC:12590]
ENSG00000263934	2.35148	6.10404	17.029	6.08018e-05	0.0031861	SNORD3A	ENSG00000263934	snoRNA	NA	small nucleolar RNA, C/D box 3A [Source:HGNC Symbol;Acc:HGNC:33189]
ENSG00000114520	0.527894	3.8049	16.9989	6.16709e-05	0.00321272	SNX4	ENSG00000114520	protein_coding	8723	sorting nexin 4 [Source:HGNC Symbol;Acc:HGNC:11175]
ENSG00000115816	0.555185	4.86475	16.9865	6.20345e-05	0.00321672	CEBPZ	ENSG00000115816	protein_coding	10153	CCAAT enhancer binding protein zeta [Source:HGNC Symbol;Acc:HGNC:24218]
ENSG00000100554	0.353399	4.43856	16.9528	6.3032e-05	0.00325709	ATP6V1D	ENSG00000100554	protein_coding	51382	ATPase H+ transporting V1 subunit D [Source:HGNC Symbol;Acc:HGNC:13527]
ENSG00000120526	0.60241	3.51606	16.9235	6.39099e-05	0.00329103	NUDCD1	ENSG00000120526	protein_coding	84955	NudC domain containing 1 [Source:HGNC Symbol;Acc:HGNC:24306]
ENSG00000008988	0.889152	7.66125	16.9032	6.4528e-05	0.0033114	RPS20	ENSG00000008988	protein_coding	6224	ribosomal protein S20 [Source:HGNC Symbol;Acc:HGNC:10405]
ENSG00000163584	0.943448	2.50865	16.8897	6.49415e-05	0.00332117	RPL22L1	ENSG00000163584	protein_coding	200916	ribosomal protein L22 like 1 [Source:HGNC Symbol;Acc:HGNC:27610]
ENSG00000106560	0.473371	5.94519	16.8759	6.53685e-05	0.00332134	GIMAP2	ENSG00000106560	protein_coding	26157	GTPase, IMAP family member 2 [Source:HGNC Symbol;Acc:HGNC:21789]
ENSG00000212907	-0.650332	8.60993	16.8751	6.53912e-05	0.00332134	MT-ND4L	ENSG00000212907	protein_coding	4539	mitochondrially encoded NADH:ubiquinone oxidoreductase core subunit 4L [Source:HGNC Symbol;Acc:HGNC:7460]
ENSG00000180626	0.620418	4.46827	16.8604	6.58489e-05	0.00333321	ZNF594	ENSG00000180626	protein_coding	84622	zinc finger protein 594 [Source:HGNC Symbol;Acc:HGNC:29392]
ENSG00000101843	0.480692	2.90915	16.834	6.66764e-05	0.00336365	PSMD10	ENSG00000101843	protein_coding	5716	proteasome 26S subunit, non-ATPase 10 [Source:HGNC Symbol;Acc:HGNC:9555]
ENSG00000225648	0.463846	3.33666	16.8247	6.69713e-05	0.00336668	SBDSP1	ENSG00000225648	transcribed_unprocessed_pseudogene	NA	SBDS pseudogene 1 [Source:HGNC Symbol;Acc:HGNC:21646]
ENSG00000188725	0.372162	4.08725	16.8123	6.73665e-05	0.00336668	SMIM15	ENSG00000188725	protein_coding	643155	small integral membrane protein 15 [Source:HGNC Symbol;Acc:HGNC:33861]
ENSG00000197498	0.451664	2.85296	16.8108	6.7415e-05	0.00336668	RPF2	ENSG00000197498	protein_coding	84154	ribosome production factor 2 homolog [Source:HGNC Symbol;Acc:HGNC:20870]
ENSG00000163938	0.580653	4.25096	16.7809	6.83755e-05	0.00339447	GNL3	ENSG00000163938	protein_coding	26354	G protein nucleolar 3 [Source:HGNC Symbol;Acc:HGNC:29931]
ENSG00000137492	0.359701	5.69948	16.7694	6.8749e-05	0.00339447	THAP12	ENSG00000137492	protein_coding	5612	THAP domain containing 12 [Source:HGNC Symbol;Acc:HGNC:9440]
ENSG00000171202	0.650135	1.83403	16.7653	6.88839e-05	0.00339447	TMEM126A	ENSG00000171202	protein_coding	84233	transmembrane protein 126A [Source:HGNC Symbol;Acc:HGNC:25382]
ENSG00000169567	0.677942	5.25112	16.7379	6.97834e-05	0.00342745	HINT1	ENSG00000169567	protein_coding	3094	histidine triad nucleotide binding protein 1 [Source:HGNC Symbol;Acc:HGNC:4912]
ENSG00000137547	0.510033	2.92701	16.7214	7.03292e-05	0.00343161	MRPL15	ENSG00000137547	protein_coding	29088	mitochondrial ribosomal protein L15 [Source:HGNC Symbol;Acc:HGNC:14054]
ENSG00000197989	0.344267	4.0402	16.7045	7.0898e-05	0.00344805	SNHG12	ENSG00000197989	lncRNA	85028	small nucleolar RNA host gene 12 [Source:HGNC Symbol;Acc:HGNC:30062]
ENSG00000041357	0.544455	5.2573	16.6584	7.24619e-05	0.00350136	PSMA4	ENSG00000041357	protein_coding	5685	proteasome 20S subunit alpha 4 [Source:HGNC Symbol;Acc:HGNC:9533]
ENSG00000198856	0.532451	3.8762	16.6517	7.26952e-05	0.00350136	OSTC	ENSG00000198856	protein_coding	58505	oligosaccharyltransferase complex non-catalytic subunit [Source:HGNC Symbol;Acc:HGNC:24448]
ENSG00000254004	0.576067	4.02289	16.6506	7.27304e-05	0.00350136	ZNF260	ENSG00000254004	protein_coding	339324	zinc finger protein 260 [Source:HGNC Symbol;Acc:HGNC:13499]
ENSG00000165629	0.530121	5.15264	16.6447	7.29352e-05	0.00350136	ATP5F1C	ENSG00000165629	protein_coding	509	ATP synthase F1 subunit gamma [Source:HGNC Symbol;Acc:HGNC:833]
ENSG00000207445	1.48407	2.82515	16.6308	7.34184e-05	0.00351322	SNORD15B	ENSG00000207445	snoRNA	114599	small nucleolar RNA, C/D box 15B [Source:HGNC Symbol;Acc:HGNC:16649]
ENSG00000118640	0.469202	4.91625	16.6217	7.37363e-05	0.00351713	VAMP8	ENSG00000118640	protein_coding	8673	vesicle associated membrane protein 8 [Source:HGNC Symbol;Acc:HGNC:12647]
ENSG00000164305	0.376017	4.79459	16.5959	7.46454e-05	0.00354912	CASP3	ENSG00000164305	protein_coding	836	caspase 3 [Source:HGNC Symbol;Acc:HGNC:1504]
ENSG00000241837	0.540737	3.69767	16.584	7.50663e-05	0.00355776	ATP5PO	ENSG00000241837	protein_coding	539	ATP synthase peripheral stalk subunit OSCP [Source:HGNC Symbol;Acc:HGNC:850]
ENSG00000143401	0.411555	5.34363	16.5667	7.56846e-05	0.00356727	ANP32E	ENSG00000143401	protein_coding	81611	acidic nuclear phosphoprotein 32 family member E [Source:HGNC Symbol;Acc:HGNC:16673]
ENSG00000134697	0.349377	4.5309	16.5493	7.63137e-05	0.00358265	GNL2	ENSG00000134697	protein_coding	29889	G protein nucleolar 2 [Source:HGNC Symbol;Acc:HGNC:29925]
ENSG00000162961	0.440132	3.1837	16.5385	7.67066e-05	0.00358977	DPY30	ENSG00000162961	protein_coding	84661	dpy-30 histone methyltransferase complex regulatory subunit [Source:HGNC Symbol;Acc:HGNC:24590]
ENSG00000198886	-0.640313	11.3719	16.4927	7.83937e-05	0.00364076	MT-ND4	ENSG00000198886	protein_coding	4538	mitochondrially encoded NADH:ubiquinone oxidoreductase core subunit 4 [Source:HGNC Symbol;Acc:HGNC:7459]
ENSG00000196268	0.441181	5.98122	16.49	7.84913e-05	0.00364076	ZNF493	ENSG00000196268	protein_coding	284443	zinc finger protein 493 [Source:HGNC Symbol;Acc:HGNC:23708]
ENSG00000106355	0.614066	2.8447	16.4863	7.86315e-05	0.00364076	LSM5	ENSG00000106355	protein_coding	23658	LSM5 homolog, U6 small nuclear RNA and mRNA degradation associated [Source:HGNC Symbol;Acc:HGNC:17162]
ENSG00000171155	0.38315	3.69978	16.4825	7.87747e-05	0.00364076	C1GALT1C1	ENSG00000171155	protein_coding	29071	C1GALT1 specific chaperone 1 [Source:HGNC Symbol;Acc:HGNC:24338]
ENSG00000089157	0.547336	8.62258	16.4386	8.04327e-05	0.00369444	RPLP0	ENSG00000089157	protein_coding	6175	ribosomal protein lateral stalk subunit P0 [Source:HGNC Symbol;Acc:HGNC:10371]
ENSG00000246273	0.703767	1.86572	16.4098	8.15408e-05	0.00373381	SBF2-AS1	ENSG00000246273	lncRNA	283104	SBF2 antisense RNA 1 [Source:HGNC Symbol;Acc:HGNC:27438]
ENSG00000131469	1.0366	7.13368	16.399	8.19619e-05	0.00374159	RPL27	ENSG00000131469	protein_coding	6155	ribosomal protein L27 [Source:HGNC Symbol;Acc:HGNC:10328]
ENSG00000134049	0.530197	2.46221	16.3896	8.23287e-05	0.00374684	IER3IP1	ENSG00000134049	protein_coding	51124	immediate early response 3 interacting protein 1 [Source:HGNC Symbol;Acc:HGNC:18550]
ENSG00000135272	0.397491	6.06273	16.3488	8.39419e-05	0.00376927	MDFIC	ENSG00000135272	protein_coding	29969	MyoD family inhibitor domain containing [Source:HGNC Symbol;Acc:HGNC:28870]
ENSG00000172239	0.390918	4.4794	16.3487	8.39443e-05	0.00376927	PAIP1	ENSG00000172239	protein_coding	10605	poly(A) binding protein interacting protein 1 [Source:HGNC Symbol;Acc:HGNC:16945]
ENSG00000126860	0.843222	5.94774	16.3403	8.42816e-05	0.00376927	EVI2A	ENSG00000126860	protein_coding	2123	ecotropic viral integration site 2A [Source:HGNC Symbol;Acc:HGNC:3499]
ENSG00000136810	0.759715	3.48105	16.339	8.43322e-05	0.00376927	TXN	ENSG00000136810	protein_coding	7295	thioredoxin [Source:HGNC Symbol;Acc:HGNC:12435]
ENSG00000227081	1.28882	6.66522	16.3388	8.43412e-05	0.00376927	AC005912.1	ENSG00000227081	processed_pseudogene	NA	ribosomal protein S27 (RPS27) pseudogene
ENSG00000164902	0.370568	4.3022	16.2822	8.66439e-05	0.00385923	PHAX	ENSG00000164902	protein_coding	51808	phosphorylated adaptor for RNA export [Source:HGNC Symbol;Acc:HGNC:10241]
ENSG00000205208	0.326802	2.24022	16.2766	8.68728e-05	0.00385923	C4orf46	ENSG00000205208	protein_coding	201725	chromosome 4 open reading frame 46 [Source:HGNC Symbol;Acc:HGNC:27320]
ENSG00000166441	0.585554	8.63314	16.2671	8.7268e-05	0.00386525	RPL27A	ENSG00000166441	protein_coding	6157	ribosomal protein L27a [Source:HGNC Symbol;Acc:HGNC:10329]
ENSG00000165512	0.624058	3.89221	16.2189	8.92952e-05	0.0039433	ZNF22	ENSG00000165512	protein_coding	7570	zinc finger protein 22 [Source:HGNC Symbol;Acc:HGNC:13012]
ENSG00000236287	0.428598	6.16577	16.1777	9.10652e-05	0.00400956	ZBED5	ENSG00000236287	protein_coding	58486	zinc finger BED-type containing 5 [Source:HGNC Symbol;Acc:HGNC:30803]
ENSG00000132704	1.7615	4.75912	16.1594	9.18621e-05	0.00403272	FCRL2	ENSG00000132704	protein_coding	79368	Fc receptor like 2 [Source:HGNC Symbol;Acc:HGNC:14875]
ENSG00000156384	0.532401	1.9433	16.1288	9.32098e-05	0.00407985	SFR1	ENSG00000156384	protein_coding	119392	SWI5 dependent homologous recombination repair protein 1 [Source:HGNC Symbol;Acc:HGNC:29574]
ENSG00000260517	-0.431956	3.4851	16.1121	9.39562e-05	0.00408847	AC009093.2	ENSG00000260517	lncRNA	NA	novel transcript
ENSG00000237065	-0.771	1.14204	16.0739	9.56825e-05	0.00412791	NANOGP4	ENSG00000237065	transcribed_processed_pseudogene	NA	Nanog homeobox pseudogene 4 [Source:HGNC Symbol;Acc:HGNC:23102]
ENSG00000143297	2.17166	5.52292	16.0738	9.56848e-05	0.00412791	FCRL5	ENSG00000143297	protein_coding	83416	Fc receptor like 5 [Source:HGNC Symbol;Acc:HGNC:18508]
ENSG00000133112	0.947541	9.74227	16.0736	9.56946e-05	0.00412791	TPT1	ENSG00000133112	protein_coding	7178	tumor protein, translationally-controlled 1 [Source:HGNC Symbol;Acc:HGNC:12022]
ENSG00000204387	0.457495	2.9786	16.048	9.68703e-05	0.00416654	SNHG32	ENSG00000204387	lncRNA	50854	small nucleolar RNA host gene 32 [Source:HGNC Symbol;Acc:HGNC:19078]
ENSG00000121851	0.473453	2.81905	16.0221	9.80744e-05	0.00420618	POLR3GL	ENSG00000121851	protein_coding	84265	RNA polymerase III subunit GL [Source:HGNC Symbol;Acc:HGNC:28466]
ENSG00000252010	1.26031	5.8631	15.9946	9.93669e-05	0.00424936	SCARNA5	ENSG00000252010	scaRNA	677775	small Cajal body-specific RNA 5 [Source:HGNC Symbol;Acc:HGNC:32561]
ENSG00000198763	-0.683596	10.6557	15.9878	9.96891e-05	0.00425092	MT-ND2	ENSG00000198763	protein_coding	4536	mitochondrially encoded NADH:ubiquinone oxidoreductase core subunit 2 [Source:HGNC Symbol;Acc:HGNC:7456]
ENSG00000197841	0.640033	3.60686	15.9776	0.000100178	0.00425317	ZNF181	ENSG00000197841	protein_coding	339318	zinc finger protein 181 [Source:HGNC Symbol;Acc:HGNC:12971]
ENSG00000235552	0.880596	4.6393	15.9748	0.000100313	0.00425317	RPL6P27	ENSG00000235552	transcribed_processed_pseudogene	NA	ribosomal protein L6 pseudogene 27 [Source:HGNC Symbol;Acc:HGNC:36133]
ENSG00000155304	0.388752	4.32461	15.956	0.000101214	0.00427917	HSPA13	ENSG00000155304	protein_coding	6782	heat shock protein family A (Hsp70) member 13 [Source:HGNC Symbol;Acc:HGNC:11375]
ENSG00000173262	-1.6451	0.673066	15.944	0.000101795	0.00428892	SLC2A14	ENSG00000173262	protein_coding	144195	solute carrier family 2 member 14 [Source:HGNC Symbol;Acc:HGNC:18301]
ENSG00000151835	0.481002	5.93503	15.8794	0.000104988	0.0044012	SACS	ENSG00000151835	protein_coding	26278	sacsin molecular chaperone [Source:HGNC Symbol;Acc:HGNC:10519]
ENSG00000198538	0.434945	4.38587	15.8699	0.000105464	0.00440873	ZNF28	ENSG00000198538	protein_coding	7576	zinc finger protein 28 [Source:HGNC Symbol;Acc:HGNC:13073]
ENSG00000168876	0.540131	4.49505	15.8472	0.000106612	0.00442026	ANKRD49	ENSG00000168876	protein_coding	54851	ankyrin repeat domain 49 [Source:HGNC Symbol;Acc:HGNC:25970]
ENSG00000164346	0.67329	5.07273	15.8404	0.000106958	0.00442026	NSA2	ENSG00000164346	protein_coding	10412	NSA2 ribosome biogenesis factor [Source:HGNC Symbol;Acc:HGNC:30728]
ENSG00000156411	0.609287	4.1968	15.8363	0.000107169	0.00442026	ATP5MPL	ENSG00000156411	protein_coding	9556	ATP synthase membrane subunit 6.8PL [Source:HGNC Symbol;Acc:HGNC:1188]
ENSG00000133393	0.323694	3.96546	15.8315	0.000107415	0.00442026	CEP20	ENSG00000133393	protein_coding	123811	centrosomal protein 20 [Source:HGNC Symbol;Acc:HGNC:26435]
ENSG00000153130	0.63189	3.09586	15.8294	0.000107521	0.00442026	SCOC	ENSG00000153130	protein_coding	60592	short coiled-coil protein [Source:HGNC Symbol;Acc:HGNC:20335]
ENSG00000172889	-0.942014	1.13475	15.8177	0.000108126	0.00443288	EGFL7	ENSG00000172889	protein_coding	51162	EGF like domain multiple 7 [Source:HGNC Symbol;Acc:HGNC:20594]
ENSG00000228817	-0.591471	3.05387	15.8062	0.000108721	0.00444502	BACH1-IT2	ENSG00000228817	lncRNA	NA	BACH1 intronic transcript 2 [Source:HGNC Symbol;Acc:HGNC:40007]
ENSG00000114686	0.496053	4.67618	15.7716	0.000110537	0.00449496	MRPL3	ENSG00000114686	protein_coding	11222	mitochondrial ribosomal protein L3 [Source:HGNC Symbol;Acc:HGNC:10379]
ENSG00000215417	0.513861	3.23231	15.7714	0.000110547	0.00449496	MIR17HG	ENSG00000215417	lncRNA	407975	miR-17-92a-1 cluster host gene [Source:HGNC Symbol;Acc:HGNC:23564]
ENSG00000269243	-1.12042	1.52335	15.7333	0.00011258	0.00454533	AC008894.2	ENSG00000269243	lncRNA	NA	novel transcript, antisense RAB8A
ENSG00000141446	0.367037	5.56073	15.7305	0.000112727	0.00454533	ESCO1	ENSG00000141446	protein_coding	114799	establishment of sister chromatid cohesion N-acetyltransferase 1 [Source:HGNC Symbol;Acc:HGNC:24645]
ENSG00000121552	1.04394	4.23093	15.7179	0.000113412	0.00454533	CSTA	ENSG00000121552	protein_coding	1475	cystatin A [Source:HGNC Symbol;Acc:HGNC:2481]
ENSG00000137812	0.934163	2.85472	15.7165	0.000113487	0.00454533	KNL1	ENSG00000137812	protein_coding	57082	kinetochore scaffold 1 [Source:HGNC Symbol;Acc:HGNC:24054]
ENSG00000132341	0.386559	5.68597	15.7141	0.000113618	0.00454533	RAN	ENSG00000132341	protein_coding	5901	RAN, member RAS oncogene family [Source:HGNC Symbol;Acc:HGNC:9846]
ENSG00000196922	0.404715	4.82209	15.6635	0.000116401	0.0046381	ZNF252P	ENSG00000196922	transcribed_unprocessed_pseudogene	286101	zinc finger protein 252, pseudogene [Source:HGNC Symbol;Acc:HGNC:13046]
ENSG00000182141	0.533063	5.34671	15.6606	0.00011656	0.0046381	ZNF708	ENSG00000182141	protein_coding	7562	zinc finger protein 708 [Source:HGNC Symbol;Acc:HGNC:12945]
ENSG00000151292	0.452659	5.16549	15.628	0.000118393	0.00468461	CSNK1G3	ENSG00000151292	protein_coding	1456	casein kinase 1 gamma 3 [Source:HGNC Symbol;Acc:HGNC:2456]
ENSG00000213860	1.3163	1.85046	15.6186	0.00011893	0.00468461	RPL21P75	ENSG00000213860	processed_pseudogene	NA	ribosomal protein L21 pseudogene 75 [Source:HGNC Symbol;Acc:HGNC:36460]
ENSG00000111142	0.441134	4.62719	15.6176	0.000118988	0.00468461	METAP2	ENSG00000111142	protein_coding	10988	methionyl aminopeptidase 2 [Source:HGNC Symbol;Acc:HGNC:16672]
ENSG00000152133	0.569618	4.22642	15.6059	0.000119656	0.00468828	GPATCH11	ENSG00000152133	protein_coding	253635	G-patch domain containing 11 [Source:HGNC Symbol;Acc:HGNC:26768]
ENSG00000243302	-0.364011	5.72522	15.5986	0.000120071	0.00469001	AC018638.4	ENSG00000243302	processed_pseudogene	NA	novel pseudogene
ENSG00000273841	0.466763	3.55371	15.5842	0.000120904	0.00470947	TAF9	ENSG00000273841	protein_coding	6880	TATA-box binding protein associated factor 9 [Source:HGNC Symbol;Acc:HGNC:11542]
ENSG00000211896	-1.4325	5.07854	15.5791	0.000121202	0.00470947	IGHG1	ENSG00000211896	IG_C_gene	NA	immunoglobulin heavy constant gamma 1 (G1m marker) [Source:HGNC Symbol;Acc:HGNC:5525]
ENSG00000249850	-0.340736	4.5225	15.5495	0.000122928	0.00474964	KRT18P31	ENSG00000249850	processed_pseudogene	NA	keratin 18 pseudogene 31 [Source:HGNC Symbol;Acc:HGNC:33400]
ENSG00000138778	0.71249	2.23604	15.5481	0.000123014	0.00474964	CENPE	ENSG00000138778	protein_coding	1062	centromere protein E [Source:HGNC Symbol;Acc:HGNC:1856]
ENSG00000137818	0.414394	8.84242	15.545	0.000123193	0.00474964	RPLP1	ENSG00000137818	protein_coding	6176	ribosomal protein lateral stalk subunit P1 [Source:HGNC Symbol;Acc:HGNC:10372]
ENSG00000238164	-0.348447	4.6568	15.5352	0.000123776	0.00475478	TNFRSF14-AS1	ENSG00000238164	lncRNA	NA	TNFRSF14 antisense RNA 1 [Source:HGNC Symbol;Acc:HGNC:26966]
ENSG00000224877	0.423238	3.19696	15.5079	0.000125406	0.00479768	NDUFAF8	ENSG00000224877	protein_coding	284184	NADH:ubiquinone oxidoreductase complex assembly factor 8 [Source:HGNC Symbol;Acc:HGNC:33551]
ENSG00000204899	0.471891	2.33739	15.4786	0.000127176	0.00485292	MZT1	ENSG00000204899	protein_coding	440145	mitotic spindle organizing protein 1 [Source:HGNC Symbol;Acc:HGNC:33830]
ENSG00000261888	-0.656702	1.54653	15.4534	0.000128724	0.00488691	AC144831.1	ENSG00000261888	lncRNA	NA	novel transcript
ENSG00000167384	0.347558	4.10952	15.4304	0.000130153	0.00492166	ZNF180	ENSG00000167384	protein_coding	7733	zinc finger protein 180 [Source:HGNC Symbol;Acc:HGNC:12970]
ENSG00000139679	0.853856	4.85423	15.428	0.000130301	0.00492166	LPAR6	ENSG00000139679	protein_coding	10161	lysophosphatidic acid receptor 6 [Source:HGNC Symbol;Acc:HGNC:15520]
ENSG00000140367	0.344014	4.91135	15.4221	0.000130674	0.00492325	UBE2Q2	ENSG00000140367	protein_coding	92912	ubiquitin conjugating enzyme E2 Q2 [Source:HGNC Symbol;Acc:HGNC:19248]
ENSG00000198521	0.34368	4.96273	15.3657	0.000134257	0.00504549	ZNF43	ENSG00000198521	protein_coding	7594	zinc finger protein 43 [Source:HGNC Symbol;Acc:HGNC:13109]
ENSG00000133773	0.453552	3.98261	15.3542	0.000134995	0.00506046	CCDC59	ENSG00000133773	protein_coding	29080	coiled-coil domain containing 59 [Source:HGNC Symbol;Acc:HGNC:25005]
ENSG00000256537	0.394349	4.29137	15.3254	0.000136875	0.00511215	SMIM10L1	ENSG00000256537	protein_coding	100129361	small integral membrane protein 10 like 1 [Source:HGNC Symbol;Acc:HGNC:49847]
ENSG00000148444	0.520998	2.55685	15.3226	0.000137061	0.00511215	COMMD3	ENSG00000148444	protein_coding	23412	COMM domain containing 3 [Source:HGNC Symbol;Acc:HGNC:23332]
ENSG00000011590	1.63606	1.9211	15.2899	0.000139228	0.00517998	ZBTB32	ENSG00000011590	protein_coding	27033	zinc finger and BTB domain containing 32 [Source:HGNC Symbol;Acc:HGNC:16763]
ENSG00000167862	0.413301	2.84668	15.2729	0.000140374	0.0052096	MRPL58	ENSG00000167862	protein_coding	3396	mitochondrial ribosomal protein L58 [Source:HGNC Symbol;Acc:HGNC:5359]
ENSG00000174405	0.410009	4.12006	15.2548	0.000141599	0.00522975	LIG4	ENSG00000174405	protein_coding	3981	DNA ligase 4 [Source:HGNC Symbol;Acc:HGNC:6601]
ENSG00000132436	0.494797	3.38487	15.2536	0.000141679	0.00522975	FIGNL1	ENSG00000132436	protein_coding	63979	fidgetin like 1 [Source:HGNC Symbol;Acc:HGNC:13286]
ENSG00000184924	0.535932	3.02108	15.2493	0.000141971	0.00522975	PTRHD1	ENSG00000184924	protein_coding	391356	peptidyl-tRNA hydrolase domain containing 1 [Source:HGNC Symbol;Acc:HGNC:33782]
ENSG00000185641	1.16726	2.65785	15.2311	0.000143215	0.00526254	AC034236.1	ENSG00000185641	processed_pseudogene	NA	ribosomal protein S25 (RPS25) pseudogene
ENSG00000197780	0.419603	2.5093	15.2231	0.000143771	0.00526993	TAF13	ENSG00000197780	protein_coding	6884	TATA-box binding protein associated factor 13 [Source:HGNC Symbol;Acc:HGNC:11546]
ENSG00000198346	0.565598	3.12246	15.1988	0.000145461	0.0053188	ZNF813	ENSG00000198346	protein_coding	126017	zinc finger protein 813 [Source:HGNC Symbol;Acc:HGNC:33257]
ENSG00000180917	0.434918	5.03123	15.1791	0.000146845	0.00535119	CMTR2	ENSG00000180917	protein_coding	55783	cap methyltransferase 2 [Source:HGNC Symbol;Acc:HGNC:25635]
ENSG00000113643	0.337209	4.92505	15.1759	0.000147066	0.00535119	RARS1	ENSG00000113643	protein_coding	5917	arginyl-tRNA synthetase 1 [Source:HGNC Symbol;Acc:HGNC:9870]
ENSG00000181004	0.482485	1.72391	15.1193	0.000151125	0.00548546	BBS12	ENSG00000181004	protein_coding	166379	Bardet-Biedl syndrome 12 [Source:HGNC Symbol;Acc:HGNC:26648]
ENSG00000096654	0.474052	3.63363	15.0893	0.000153326	0.00555182	ZNF184	ENSG00000096654	protein_coding	7738	zinc finger protein 184 [Source:HGNC Symbol;Acc:HGNC:12975]
ENSG00000165502	0.586688	5.33772	15.0552	0.00015586	0.00562986	RPL36AL	ENSG00000165502	protein_coding	6166	ribosomal protein L36a like [Source:HGNC Symbol;Acc:HGNC:10346]
ENSG00000160336	0.533648	3.47456	15.0336	0.000157488	0.00567381	ZNF761	ENSG00000160336	protein_coding	388561	zinc finger protein 761 [Source:HGNC Symbol;Acc:HGNC:23179]
ENSG00000229944	0.53409	1.16324	15.0262	0.000158052	0.00567381	EIF4EP2	ENSG00000229944	processed_pseudogene	NA	eukaryotic translation initiation factor 4E pseudogene 2 [Source:HGNC Symbol;Acc:HGNC:32428]
ENSG00000067064	0.490425	5.00632	15.019	0.000158601	0.00567381	IDI1	ENSG00000067064	protein_coding	3422	isopentenyl-diphosphate delta isomerase 1 [Source:HGNC Symbol;Acc:HGNC:5387]
ENSG00000109536	0.4089	3.68931	15.0023	0.000159879	0.00570579	FRG1	ENSG00000109536	protein_coding	2483	FSHD region gene 1 [Source:HGNC Symbol;Acc:HGNC:3954]
ENSG00000142937	0.691674	8.26866	14.9938	0.000160531	0.00571535	RPS8	ENSG00000142937	protein_coding	6202	ribosomal protein S8 [Source:HGNC Symbol;Acc:HGNC:10441]
ENSG00000100442	0.473893	3.75244	14.9724	0.000162197	0.00576089	FKBP3	ENSG00000100442	protein_coding	2287	FKBP prolyl isomerase 3 [Source:HGNC Symbol;Acc:HGNC:3719]
ENSG00000109971	0.373194	8.94461	14.9431	0.000164502	0.00582884	HSPA8	ENSG00000109971	protein_coding	3312	heat shock protein family A (Hsp70) member 8 [Source:HGNC Symbol;Acc:HGNC:5241]
ENSG00000197705	1.62675	2.95003	14.9371	0.000164979	0.00583188	KLHL14	ENSG00000197705	protein_coding	57565	kelch like family member 14 [Source:HGNC Symbol;Acc:HGNC:29266]
ENSG00000105849	0.463509	3.4894	14.9277	0.00016573	0.00584455	POLR1F	ENSG00000105849	protein_coding	221830	RNA polymerase I subunit F [Source:HGNC Symbol;Acc:HGNC:18027]
ENSG00000198440	0.561052	2.84238	14.9173	0.000166559	0.00584774	ZNF583	ENSG00000198440	protein_coding	147949	zinc finger protein 583 [Source:HGNC Symbol;Acc:HGNC:26427]
ENSG00000251562	0.355999	14.5325	14.9167	0.000166607	0.00584774	MALAT1	ENSG00000251562	lncRNA	378938	metastasis associated lung adenocarcinoma transcript 1 [Source:HGNC Symbol;Acc:HGNC:29665]
ENSG00000090266	0.445576	4.18553	14.8914	0.000168652	0.00590561	NDUFB2	ENSG00000090266	protein_coding	4708	NADH:ubiquinone oxidoreductase subunit B2 [Source:HGNC Symbol;Acc:HGNC:7697]
ENSG00000198168	0.553645	4.44145	14.8537	0.000171749	0.00599993	SVIP	ENSG00000198168	protein_coding	258010	small VCP interacting protein [Source:HGNC Symbol;Acc:HGNC:25238]
ENSG00000121988	0.395867	2.35039	14.7608	0.000179615	0.00622283	ZRANB3	ENSG00000121988	protein_coding	84083	zinc finger RANBP2-type containing 3 [Source:HGNC Symbol;Acc:HGNC:25249]
ENSG00000122406	0.711786	7.60088	14.7402	0.000181415	0.00626409	RPL5	ENSG00000122406	protein_coding	6125	ribosomal protein L5 [Source:HGNC Symbol;Acc:HGNC:10360]
ENSG00000248527	-0.603348	7.34149	14.7268	0.000182586	0.00628273	MTATP6P1	ENSG00000248527	unprocessed_pseudogene	NA	MT-ATP6 pseudogene 1 [Source:HGNC Symbol;Acc:HGNC:44575]
ENSG00000091640	0.382837	4.19054	14.7187	0.000183308	0.00628569	SPAG7	ENSG00000091640	protein_coding	9552	sperm associated antigen 7 [Source:HGNC Symbol;Acc:HGNC:11216]
ENSG00000065548	0.4581	5.08222	14.7021	0.000184776	0.00631278	ZC3H15	ENSG00000065548	protein_coding	55854	zinc finger CCCH-type containing 15 [Source:HGNC Symbol;Acc:HGNC:29528]
ENSG00000169740	0.565509	3.13342	14.696	0.000185329	0.00631278	ZNF32	ENSG00000169740	protein_coding	7580	zinc finger protein 32 [Source:HGNC Symbol;Acc:HGNC:13095]
ENSG00000181061	0.418288	3.24859	14.6955	0.000185371	0.00631278	HIGD1A	ENSG00000181061	protein_coding	25994	HIG1 hypoxia inducible domain family member 1A [Source:HGNC Symbol;Acc:HGNC:29527]
ENSG00000114270	-2.25567	2.69552	14.6664	0.00018799	0.00638737	COL7A1	ENSG00000114270	protein_coding	1294	collagen type VII alpha 1 chain [Source:HGNC Symbol;Acc:HGNC:2214]
ENSG00000205871	1.93943	0.741329	14.6428	0.000190147	0.00644595	RPS3AP47	ENSG00000205871	processed_pseudogene	NA	RPS3A pseudogene 47 [Source:HGNC Symbol;Acc:HGNC:36744]
ENSG00000186130	0.339282	4.36986	14.6097	0.000193214	0.00651515	ZBTB6	ENSG00000186130	protein_coding	10773	zinc finger and BTB domain containing 6 [Source:HGNC Symbol;Acc:HGNC:16764]
ENSG00000158406	0.358096	4.97301	14.6066	0.000193502	0.00651515	H4C8	ENSG00000158406	protein_coding	8365	H4 clustered histone 8 [Source:HGNC Symbol;Acc:HGNC:4788]
ENSG00000270164	1.49598	1.27538	14.5927	0.000194812	0.00654444	LINC01480	ENSG00000270164	lncRNA	101927931	long intergenic non-protein coding RNA 1480 [Source:HGNC Symbol;Acc:HGNC:51124]
ENSG00000143869	2.05774	2.67126	14.5749	0.000196492	0.00658602	GDF7	ENSG00000143869	protein_coding	151449	growth differentiation factor 7 [Source:HGNC Symbol;Acc:HGNC:4222]
ENSG00000283787	-0.61411	1.39845	14.5648	0.000197456	0.00660345	PRR33	ENSG00000283787	protein_coding	NA	proline rich 33 [Source:HGNC Symbol;Acc:HGNC:35118]
ENSG00000106993	0.380442	4.01528	14.5453	0.000199329	0.00664173	CDC37L1	ENSG00000106993	protein_coding	55664	cell division cycle 37 like 1 [Source:HGNC Symbol;Acc:HGNC:17179]
ENSG00000229754	-0.956361	4.75167	14.5436	0.000199493	0.00664173	CXCR2P1	ENSG00000229754	transcribed_unprocessed_pseudogene	NA	C-X-C motif chemokine receptor 2 pseudogene 1 [Source:HGNC Symbol;Acc:HGNC:6028]
ENSG00000256087	0.439009	3.6427	14.5043	0.000203322	0.00673905	ZNF432	ENSG00000256087	protein_coding	9668	zinc finger protein 432 [Source:HGNC Symbol;Acc:HGNC:20810]
ENSG00000198898	0.425515	6.62901	14.4792	0.000205802	0.00680609	CAPZA2	ENSG00000198898	protein_coding	830	capping actin protein of muscle Z-line subunit alpha 2 [Source:HGNC Symbol;Acc:HGNC:1490]
ENSG00000170365	-0.491126	1.98251	14.4256	0.000211211	0.00696948	SMAD1	ENSG00000170365	protein_coding	4086	SMAD family member 1 [Source:HGNC Symbol;Acc:HGNC:6767]
ENSG00000100852	0.453624	5.74736	14.4047	0.000213359	0.00702481	ARHGAP5	ENSG00000100852	protein_coding	394	Rho GTPase activating protein 5 [Source:HGNC Symbol;Acc:HGNC:675]
ENSG00000124469	1.87487	3.20019	14.3698	0.000216998	0.00712884	CEACAM8	ENSG00000124469	protein_coding	1088	CEA cell adhesion molecule 8 [Source:HGNC Symbol;Acc:HGNC:1820]
ENSG00000100749	0.707173	4.47188	14.3548	0.000218578	0.00716492	VRK1	ENSG00000100749	protein_coding	7443	VRK serine/threonine kinase 1 [Source:HGNC Symbol;Acc:HGNC:12718]
ENSG00000163634	0.344781	3.83662	14.3476	0.000219341	0.00717415	THOC7	ENSG00000163634	protein_coding	80145	THO complex 7 [Source:HGNC Symbol;Acc:HGNC:29874]
ENSG00000279253	-0.323499	3.6124	14.3072	0.000223677	0.00728395	AL121753.2	ENSG00000279253	TEC	NA	novel transcript
ENSG00000122862	0.683686	9.24504	14.2885	0.000225712	0.00733089	SRGN	ENSG00000122862	protein_coding	5552	serglycin [Source:HGNC Symbol;Acc:HGNC:9361]
ENSG00000116752	0.370785	3.41674	14.2776	0.000226907	0.00734092	BCAS2	ENSG00000116752	protein_coding	10286	BCAS2 pre-mRNA processing factor [Source:HGNC Symbol;Acc:HGNC:975]
ENSG00000225914	1.68132	1.32696	14.2659	0.0002282	0.00736677	TSBP1-AS1	ENSG00000225914	lncRNA	414764	TSBP1 and BTNL2 antisense RNA 1 [Source:HGNC Symbol;Acc:HGNC:39756]
ENSG00000148154	0.617591	5.15939	14.2391	0.000231184	0.00744692	UGCG	ENSG00000148154	protein_coding	7357	UDP-glucose ceramide glucosyltransferase [Source:HGNC Symbol;Acc:HGNC:12524]
ENSG00000255198	-0.613539	1.91979	14.2243	0.00023285	0.00748441	SNHG9	ENSG00000255198	lncRNA	NA	small nucleolar RNA host gene 9 [Source:HGNC Symbol;Acc:HGNC:33102]
ENSG00000236254	-0.477693	3.04749	14.2101	0.000234465	0.00750708	MTND4P14	ENSG00000236254	unprocessed_pseudogene	NA	MT-ND4 pseudogene 14 [Source:HGNC Symbol;Acc:HGNC:42201]
ENSG00000089048	0.590457	3.64731	14.2092	0.000234565	0.00750708	ESF1	ENSG00000089048	protein_coding	51575	ESF1 nucleolar pre-rRNA processing protein homolog [Source:HGNC Symbol;Acc:HGNC:15898]
ENSG00000111678	0.565847	4.82856	14.2006	0.000235548	0.00752236	C12orf57	ENSG00000111678	protein_coding	113246	chromosome 12 open reading frame 57 [Source:HGNC Symbol;Acc:HGNC:29521]
ENSG00000163536	0.582099	1.94563	14.1578	0.000240491	0.00762879	SERPINI1	ENSG00000163536	protein_coding	5274	serpin family I member 1 [Source:HGNC Symbol;Acc:HGNC:8943]
ENSG00000165572	0.394371	3.70985	14.1536	0.000240979	0.00762879	KBTBD6	ENSG00000165572	protein_coding	89890	kelch repeat and BTB domain containing 6 [Source:HGNC Symbol;Acc:HGNC:25340]
ENSG00000126524	0.406615	4.05141	14.1505	0.000241344	0.00762879	SBDS	ENSG00000126524	protein_coding	51119	SBDS ribosome maturation factor [Source:HGNC Symbol;Acc:HGNC:19440]
ENSG00000100181	-1.16081	3.11794	14.1432	0.0002422	0.00763516	TPTEP1	ENSG00000100181	transcribed_unprocessed_pseudogene	387590	TPTE pseudogene 1 [Source:HGNC Symbol;Acc:HGNC:43648]
ENSG00000220305	-0.44297	1.76233	14.1354	0.000243123	0.00763516	HNRNPH1P1	ENSG00000220305	processed_pseudogene	NA	heterogeneous nuclear ribonucleoprotein H1 pseudogene 1 [Source:HGNC Symbol;Acc:HGNC:48751]
ENSG00000181163	0.551906	6.71455	14.1302	0.000243737	0.00763516	NPM1	ENSG00000181163	protein_coding	4869	nucleophosmin 1 [Source:HGNC Symbol;Acc:HGNC:7910]
ENSG00000000419	0.432575	4.36021	14.1203	0.000244904	0.0076408	DPM1	ENSG00000000419	protein_coding	8813	dolichyl-phosphate mannosyltransferase subunit 1, catalytic [Source:HGNC Symbol;Acc:HGNC:3005]
ENSG00000198039	0.432943	3.22411	14.0941	0.000248043	0.00770643	ZNF273	ENSG00000198039	protein_coding	10793	zinc finger protein 273 [Source:HGNC Symbol;Acc:HGNC:13067]
ENSG00000156256	0.367487	5.47506	14.0791	0.000249861	0.00773061	USP16	ENSG00000156256	protein_coding	10600	ubiquitin specific peptidase 16 [Source:HGNC Symbol;Acc:HGNC:12614]
ENSG00000226839	-1.13991	1.59008	14.0678	0.000251235	0.007757	MTND6P11	ENSG00000226839	processed_pseudogene	NA	MT-ND6 pseudogene 11 [Source:HGNC Symbol;Acc:HGNC:39474]
ENSG00000171490	0.385171	5.93568	14.0588	0.000252335	0.00777485	RSL1D1	ENSG00000171490	protein_coding	26156	ribosomal L1 domain containing 1 [Source:HGNC Symbol;Acc:HGNC:24534]
ENSG00000198040	0.450148	5.13167	14.0518	0.000253198	0.00778532	ZNF84	ENSG00000198040	protein_coding	7637	zinc finger protein 84 [Source:HGNC Symbol;Acc:HGNC:13159]
ENSG00000241494	2.22192	1.10222	13.9939	0.000260427	0.00797499	AL355032.1	ENSG00000241494	processed_pseudogene	NA	ribosomal protein L26-like 1 (RPL26L1) pseudogene
ENSG00000115233	0.395177	3.85169	13.9811	0.000262046	0.00797499	PSMD14	ENSG00000115233	protein_coding	10213	proteasome 26S subunit, non-ATPase 14 [Source:HGNC Symbol;Acc:HGNC:16889]
ENSG00000250317	0.486361	2.39749	13.954	0.000265523	0.00805283	SMIM20	ENSG00000250317	protein_coding	389203	small integral membrane protein 20 [Source:HGNC Symbol;Acc:HGNC:37260]
ENSG00000211651	-1.15074	2.02247	13.9528	0.000265686	0.00805283	IGLV1-44	ENSG00000211651	IG_V_gene	NA	immunoglobulin lambda variable 1-44 [Source:HGNC Symbol;Acc:HGNC:5879]
ENSG00000140379	1.00011	4.51152	13.915	0.000270615	0.00816704	BCL2A1	ENSG00000140379	protein_coding	597	BCL2 related protein A1 [Source:HGNC Symbol;Acc:HGNC:991]
ENSG00000108559	0.41718	5.59429	13.8988	0.000272747	0.00816704	NUP88	ENSG00000108559	protein_coding	4927	nucleoporin 88 [Source:HGNC Symbol;Acc:HGNC:8067]
ENSG00000197619	0.384917	3.925	13.8836	0.000274774	0.00821121	ZNF615	ENSG00000197619	protein_coding	284370	zinc finger protein 615 [Source:HGNC Symbol;Acc:HGNC:24740]
ENSG00000137038	0.523708	3.7556	13.8491	0.000279434	0.00833375	DMAC1	ENSG00000137038	protein_coding	90871	distal membrane arm assembly complex 1 [Source:HGNC Symbol;Acc:HGNC:30536]
ENSG00000185052	-0.871096	2.33054	13.8389	0.000280823	0.00834731	SLC24A3	ENSG00000185052	protein_coding	57419	solute carrier family 24 member 3 [Source:HGNC Symbol;Acc:HGNC:10977]
ENSG00000126777	0.400438	6.43194	13.8375	0.000281011	0.00834731	KTN1	ENSG00000126777	protein_coding	3895	kinectin 1 [Source:HGNC Symbol;Acc:HGNC:6467]
ENSG00000153140	0.653257	1.75796	13.8006	0.000286114	0.00846642	CETN3	ENSG00000153140	protein_coding	1070	centrin 3 [Source:HGNC Symbol;Acc:HGNC:1868]
ENSG00000178966	0.328347	3.59172	13.7806	0.000288919	0.00849786	RMI1	ENSG00000178966	protein_coding	80010	RecQ mediated genome instability 1 [Source:HGNC Symbol;Acc:HGNC:25764]
ENSG00000234741	0.672844	4.78754	13.7805	0.000288934	0.00849786	GAS5	ENSG00000234741	lncRNA	60674	growth arrest specific 5 [Source:HGNC Symbol;Acc:HGNC:16355]
ENSG00000224411	0.88304	0.998704	13.7748	0.000289724	0.00850428	HSP90AA2P	ENSG00000224411	processed_pseudogene	NA	heat shock protein 90 alpha family class A member 2, pseudogene [Source:HGNC Symbol;Acc:HGNC:5256]
ENSG00000111863	1.20132	3.30442	13.7625	0.000291467	0.00853464	ADTRP	ENSG00000111863	protein_coding	84830	androgen dependent TFPI regulating protein [Source:HGNC Symbol;Acc:HGNC:21214]
ENSG00000120265	0.33135	5.06507	13.7586	0.000292021	0.00853464	PCMT1	ENSG00000120265	protein_coding	5110	protein-L-isoaspartate (D-aspartate) O-methyltransferase [Source:HGNC Symbol;Acc:HGNC:8728]
ENSG00000150316	0.389728	4.0119	13.7544	0.000292625	0.00853464	CWC15	ENSG00000150316	protein_coding	51503	CWC15 spliceosome associated protein homolog [Source:HGNC Symbol;Acc:HGNC:26939]
ENSG00000137168	0.382893	2.57493	13.7514	0.000293052	0.00853464	PPIL1	ENSG00000137168	protein_coding	51645	peptidylprolyl isomerase like 1 [Source:HGNC Symbol;Acc:HGNC:9260]
ENSG00000127578	-0.700196	1.27889	13.7402	0.000294659	0.00855918	WFIKKN1	ENSG00000127578	protein_coding	117166	WAP, follistatin/kazal, immunoglobulin, kunitz and netrin domain containing 1 [Source:HGNC Symbol;Acc:HGNC:30912]
ENSG00000166037	0.407133	5.44137	13.7375	0.000295045	0.00855918	CEP57	ENSG00000166037	protein_coding	9702	centrosomal protein 57 [Source:HGNC Symbol;Acc:HGNC:30794]
ENSG00000279631	0.535181	2.25958	13.7067	0.000299506	0.00867169	AL158211.5	ENSG00000279631	TEC	NA	TEC
ENSG00000155438	0.472386	3.93877	13.6986	0.000300698	0.00868928	NIFK	ENSG00000155438	protein_coding	84365	nucleolar protein interacting with the FHA domain of MKI67 [Source:HGNC Symbol;Acc:HGNC:17838]
ENSG00000168283	0.391385	4.1172	13.6749	0.000304191	0.00877321	BMI1	ENSG00000168283	protein_coding	648	BMI1 proto-oncogene, polycomb ring finger [Source:HGNC Symbol;Acc:HGNC:1066]
ENSG00000086548	1.76231	1.53346	13.6498	0.000307946	0.00883819	CEACAM6	ENSG00000086548	protein_coding	4680	CEA cell adhesion molecule 6 [Source:HGNC Symbol;Acc:HGNC:1818]
ENSG00000166200	0.417341	5.19883	13.6161	0.000313047	0.00895916	COPS2	ENSG00000166200	protein_coding	9318	COP9 signalosome subunit 2 [Source:HGNC Symbol;Acc:HGNC:30747]
ENSG00000204611	0.383001	3.4865	13.6085	0.000314202	0.00897496	ZNF616	ENSG00000204611	protein_coding	90317	zinc finger protein 616 [Source:HGNC Symbol;Acc:HGNC:28062]
ENSG00000167842	0.35052	3.84554	13.5991	0.000315651	0.00898188	MIS12	ENSG00000167842	protein_coding	79003	MIS12 kinetochore complex component [Source:HGNC Symbol;Acc:HGNC:24967]
ENSG00000142684	0.51617	1.66859	13.5897	0.000317103	0.00900596	ZNF593	ENSG00000142684	protein_coding	51042	zinc finger protein 593 [Source:HGNC Symbol;Acc:HGNC:30943]
ENSG00000101888	0.457647	2.79236	13.5798	0.000318636	0.00903226	NXT2	ENSG00000101888	protein_coding	55916	nuclear transport factor 2 like export factor 2 [Source:HGNC Symbol;Acc:HGNC:18151]
ENSG00000164104	0.715495	5.53917	13.5463	0.000323889	0.00914997	HMGB2	ENSG00000164104	protein_coding	3148	high mobility group box 2 [Source:HGNC Symbol;Acc:HGNC:5000]
ENSG00000163319	0.410451	3.77988	13.5455	0.000324018	0.00914997	MRPS18C	ENSG00000163319	protein_coding	51023	mitochondrial ribosomal protein S18C [Source:HGNC Symbol;Acc:HGNC:16633]
ENSG00000251791	0.867491	3.91874	13.5086	0.000329923	0.00928074	SCARNA6	ENSG00000251791	scaRNA	677772	small Cajal body-specific RNA 6 [Source:HGNC Symbol;Acc:HGNC:32562]
ENSG00000198331	0.415742	2.4515	13.4978	0.000331656	0.00928074	HYLS1	ENSG00000198331	protein_coding	219844	HYLS1 centriolar and ciliogenesis associated [Source:HGNC Symbol;Acc:HGNC:26558]
ENSG00000110871	0.383819	3.07171	13.4964	0.000331895	0.00928074	COQ5	ENSG00000110871	protein_coding	84274	coenzyme Q5, methyltransferase [Source:HGNC Symbol;Acc:HGNC:28722]
ENSG00000136149	0.852684	4.54845	13.4909	0.000332776	0.00928074	RPL13AP25	ENSG00000136149	processed_pseudogene	NA	ribosomal protein L13a pseudogene 25 [Source:HGNC Symbol;Acc:HGNC:36981]
ENSG00000169599	0.375658	3.07423	13.4888	0.00033313	0.00928074	NFU1	ENSG00000169599	protein_coding	27247	NFU1 iron-sulfur cluster scaffold [Source:HGNC Symbol;Acc:HGNC:16287]
ENSG00000266714	-0.494022	7.42541	13.4867	0.000333461	0.00928074	MYO15B	ENSG00000266714	protein_coding	80022	myosin XVB [Source:HGNC Symbol;Acc:HGNC:14083]
ENSG00000171611	-0.919623	2.75555	13.4856	0.000333638	0.00928074	PTCRA	ENSG00000171611	protein_coding	171558	pre T cell antigen receptor alpha [Source:HGNC Symbol;Acc:HGNC:21290]
ENSG00000231500	0.905606	8.11157	13.3939	0.000348944	0.00952842	RPS18	ENSG00000231500	protein_coding	6222	ribosomal protein S18 [Source:HGNC Symbol;Acc:HGNC:10401]
ENSG00000212802	0.552099	4.14152	13.3713	0.000352826	0.00958167	RPL15P3	ENSG00000212802	processed_pseudogene	NA	ribosomal protein L15 pseudogene 3 [Source:HGNC Symbol;Acc:HGNC:21538]
ENSG00000274349	0.588134	2.4415	13.3609	0.000354632	0.00961317	ZNF658	ENSG00000274349	protein_coding	26149	zinc finger protein 658 [Source:HGNC Symbol;Acc:HGNC:25226]
ENSG00000251022	0.374447	4.24503	13.3539	0.000355835	0.00961739	THAP9-AS1	ENSG00000251022	lncRNA	NA	THAP9 antisense RNA 1 [Source:HGNC Symbol;Acc:HGNC:44172]
ENSG00000162244	0.420991	7.99786	13.3486	0.000356766	0.00961847	RPL29	ENSG00000162244	protein_coding	6159	ribosomal protein L29 [Source:HGNC Symbol;Acc:HGNC:10331]
ENSG00000138798	-1.03511	1.73274	13.3067	0.000364163	0.00978243	EGF	ENSG00000138798	protein_coding	1950	epidermal growth factor [Source:HGNC Symbol;Acc:HGNC:3229]
ENSG00000255302	0.430815	5.72369	13.2896	0.000367229	0.00983091	EID1	ENSG00000255302	protein_coding	23741	EP300 interacting inhibitor of differentiation 1 [Source:HGNC Symbol;Acc:HGNC:1191]
ENSG00000158122	0.382702	3.13517	13.2892	0.000367288	0.00983091	PRXL2C	ENSG00000158122	protein_coding	195827	peroxiredoxin like 2C [Source:HGNC Symbol;Acc:HGNC:16881]
ENSG00000198755	0.486841	7.89689	13.2846	0.000368117	0.0098354	RPL10A	ENSG00000198755	protein_coding	4736	ribosomal protein L10a [Source:HGNC Symbol;Acc:HGNC:10299]
ENSG00000198825	0.860004	4.55249	13.2449	0.000375345	0.00994578	INPP5F	ENSG00000198825	protein_coding	22876	inositol polyphosphate-5-phosphatase F [Source:HGNC Symbol;Acc:HGNC:17054]
ENSG00000213793	0.38912	3.50095	13.2436	0.00037559	0.00994578	ZNF888	ENSG00000213793	protein_coding	388559	zinc finger protein 888 [Source:HGNC Symbol;Acc:HGNC:38695]
ENSG00000228166	-0.484754	3.29375	13.2374	0.000376736	0.00995472	MTND1P11	ENSG00000228166	unprocessed_pseudogene	NA	MT-ND1 pseudogene 11 [Source:HGNC Symbol;Acc:HGNC:42060]
ENSG00000120837	0.532543	3.74034	13.233	0.000377545	0.00995472	NFYB	ENSG00000120837	protein_coding	4801	nuclear transcription factor Y subunit beta [Source:HGNC Symbol;Acc:HGNC:7805]
ENSG00000204472	0.639988	6.03768	13.2309	0.000377934	0.00995472	AIF1	ENSG00000204472	protein_coding	199	allograft inflammatory factor 1 [Source:HGNC Symbol;Acc:HGNC:352]
ENSG00000243646	-0.351735	4.63295	13.1857	0.000386396	0.0101421	IL10RB	ENSG00000243646	protein_coding	3588	interleukin 10 receptor subunit beta [Source:HGNC Symbol;Acc:HGNC:5965]
ENSG00000171766	0.998617	1.90817	13.181	0.000387289	0.0101472	GATM	ENSG00000171766	protein_coding	2628	glycine amidinotransferase [Source:HGNC Symbol;Acc:HGNC:4175]
ENSG00000197566	0.408108	3.35115	13.1554	0.000392177	0.0102393	ZNF624	ENSG00000197566	protein_coding	57547	zinc finger protein 624 [Source:HGNC Symbol;Acc:HGNC:29254]
ENSG00000119705	0.466463	2.90178	13.1291	0.000397279	0.0103362	SLIRP	ENSG00000119705	protein_coding	81892	SRA stem-loop interacting RNA binding protein [Source:HGNC Symbol;Acc:HGNC:20495]
ENSG00000197837	0.371357	5.16922	13.0726	0.00040844	0.0105895	H4-16	ENSG00000197837	protein_coding	121504	H4 histone 16 [Source:HGNC Symbol;Acc:HGNC:20510]
ENSG00000125870	0.3755	4.13135	13.0656	0.000409843	0.0106074	SNRPB2	ENSG00000125870	protein_coding	6629	small nuclear ribonucleoprotein polypeptide B2 [Source:HGNC Symbol;Acc:HGNC:11155]
ENSG00000083817	0.363707	2.90864	13.0614	0.000410697	0.0106111	ZNF416	ENSG00000083817	protein_coding	55659	zinc finger protein 416 [Source:HGNC Symbol;Acc:HGNC:20645]
ENSG00000105708	0.449209	4.02459	13.0556	0.000411864	0.0106228	ZNF14	ENSG00000105708	protein_coding	7561	zinc finger protein 14 [Source:HGNC Symbol;Acc:HGNC:12924]
ENSG00000196628	1.13368	5.62602	13.0477	0.000413454	0.0106454	TCF4	ENSG00000196628	protein_coding	6925	transcription factor 4 [Source:HGNC Symbol;Acc:HGNC:11634]
ENSG00000178464	0.65065	5.44689	12.9782	0.000427828	0.0109023	RPL10P16	ENSG00000178464	processed_pseudogene	NA	ribosomal protein L10 pseudogene 16 [Source:HGNC Symbol;Acc:HGNC:36882]
ENSG00000118412	0.363425	5.78284	12.951	0.000433566	0.0110108	CASP8AP2	ENSG00000118412	protein_coding	9994	caspase 8 associated protein 2 [Source:HGNC Symbol;Acc:HGNC:1510]
ENSG00000179144	0.611457	6.73796	12.9362	0.000436739	0.0110537	GIMAP7	ENSG00000179144	protein_coding	168537	GTPase, IMAP family member 7 [Source:HGNC Symbol;Acc:HGNC:22404]
ENSG00000196267	0.390557	4.09052	12.9203	0.000440177	0.0111029	ZNF836	ENSG00000196267	protein_coding	162962	zinc finger protein 836 [Source:HGNC Symbol;Acc:HGNC:34333]
ENSG00000111832	0.478577	4.10707	12.8878	0.000447261	0.0112245	RWDD1	ENSG00000111832	protein_coding	51389	RWD domain containing 1 [Source:HGNC Symbol;Acc:HGNC:20993]
ENSG00000156469	0.364294	2.86219	12.8834	0.000448235	0.01123	MTERF3	ENSG00000156469	protein_coding	51001	mitochondrial transcription termination factor 3 [Source:HGNC Symbol;Acc:HGNC:24258]
ENSG00000173409	0.376335	2.60664	12.87	0.000451182	0.0112343	ARV1	ENSG00000173409	protein_coding	64801	ARV1 homolog, fatty acid homeostasis modulator [Source:HGNC Symbol;Acc:HGNC:29561]
ENSG00000151304	0.422757	3.42948	12.8658	0.000452117	0.0112343	SRFBP1	ENSG00000151304	protein_coding	153443	serum response factor binding protein 1 [Source:HGNC Symbol;Acc:HGNC:26333]
ENSG00000198840	-0.495717	9.0263	12.8655	0.00045218	0.0112343	MT-ND3	ENSG00000198840	protein_coding	4537	mitochondrially encoded NADH:ubiquinone oxidoreductase core subunit 3 [Source:HGNC Symbol;Acc:HGNC:7458]
ENSG00000119280	-0.706938	3.34878	12.8507	0.0004555	0.0112786	C1orf198	ENSG00000119280	protein_coding	84886	chromosome 1 open reading frame 198 [Source:HGNC Symbol;Acc:HGNC:25900]
ENSG00000149231	0.339983	5.83277	12.844	0.000456996	0.0112786	CCDC82	ENSG00000149231	protein_coding	79780	coiled-coil domain containing 82 [Source:HGNC Symbol;Acc:HGNC:26282]
ENSG00000167196	0.350128	5.11169	12.8274	0.000460757	0.0113339	FBXO22	ENSG00000167196	protein_coding	26263	F-box protein 22 [Source:HGNC Symbol;Acc:HGNC:13593]
ENSG00000163029	0.454722	5.37968	12.818	0.000462876	0.0113672	SMC6	ENSG00000163029	protein_coding	79677	structural maintenance of chromosomes 6 [Source:HGNC Symbol;Acc:HGNC:20466]
ENSG00000198618	0.932212	1.84411	12.7828	0.000470965	0.0115411	PPIAP22	ENSG00000198618	processed_pseudogene	NA	peptidylprolyl isomerase A pseudogene 22 [Source:HGNC Symbol;Acc:HGNC:17236]
ENSG00000164587	0.620073	8.18731	12.7685	0.000474309	0.0115716	RPS14	ENSG00000164587	protein_coding	6208	ribosomal protein S14 [Source:HGNC Symbol;Acc:HGNC:10387]
ENSG00000115350	0.393945	3.37558	12.7405	0.000480878	0.0116641	POLE4	ENSG00000115350	protein_coding	56655	DNA polymerase epsilon 4, accessory subunit [Source:HGNC Symbol;Acc:HGNC:18755]
ENSG00000237738	-0.424769	1.45216	12.7357	0.00048202	0.0116641	RNF216-IT1	ENSG00000237738	lncRNA	100874342	RNF216 intronic transcript 1 [Source:HGNC Symbol;Acc:HGNC:41463]
ENSG00000101425	1.30612	3.18943	12.7234	0.000484958	0.0117161	BPI	ENSG00000101425	protein_coding	671	bactericidal permeability increasing protein [Source:HGNC Symbol;Acc:HGNC:1095]
ENSG00000259151	-0.384641	2.32691	12.7051	0.000489352	0.0118031	CAP2P1	ENSG00000259151	transcribed_processed_pseudogene	NA	cyclase associated actin cytoskeleton regulatory protein 2 pseudogene 1 [Source:HGNC Symbol;Acc:HGNC:20142]
ENSG00000170049	-0.46018	2.45282	12.6734	0.00049706	0.011931	KCNAB3	ENSG00000170049	protein_coding	9196	potassium voltage-gated channel subfamily A regulatory beta subunit 3 [Source:HGNC Symbol;Acc:HGNC:6230]
ENSG00000226137	-0.460236	4.44072	12.6624	0.000499739	0.0119325	BAIAP2-DT	ENSG00000226137	lncRNA	440465	BAIAP2 divergent transcript [Source:HGNC Symbol;Acc:HGNC:44342]
ENSG00000186767	0.438657	2.6004	12.6604	0.000500249	0.0119325	SPIN4	ENSG00000186767	protein_coding	139886	spindlin family member 4 [Source:HGNC Symbol;Acc:HGNC:27040]
ENSG00000220749	1.26333	2.08079	12.6552	0.000501519	0.0119325	RPL21P28	ENSG00000220749	processed_pseudogene	NA	ribosomal protein L21 pseudogene 28 [Source:HGNC Symbol;Acc:HGNC:36258]
ENSG00000230530	0.362667	2.27835	12.6544	0.000501732	0.0119325	LIMD1-AS1	ENSG00000230530	lncRNA	NA	LIMD1 antisense RNA 1 [Source:HGNC Symbol;Acc:HGNC:44107]
ENSG00000248476	-0.475684	3.11455	12.6536	0.000501931	0.0119325	BACH1-IT1	ENSG00000248476	lncRNA	NA	BACH1 intronic transcript 1 [Source:HGNC Symbol;Acc:HGNC:40006]
ENSG00000167380	0.394078	5.26491	12.6376	0.000505905	0.0120078	ZNF226	ENSG00000167380	protein_coding	7769	zinc finger protein 226 [Source:HGNC Symbol;Acc:HGNC:13019]
ENSG00000023445	0.62052	7.24527	12.6309	0.000507563	0.012028	BIRC3	ENSG00000023445	protein_coding	330	baculoviral IAP repeat containing 3 [Source:HGNC Symbol;Acc:HGNC:591]
ENSG00000135925	0.915396	2.14956	12.6265	0.000508679	0.0120352	WNT10A	ENSG00000135925	protein_coding	80326	Wnt family member 10A [Source:HGNC Symbol;Acc:HGNC:13829]
ENSG00000275373	-0.700304	1.53837	12.6228	0.000509601	0.0120379	MIR6124	ENSG00000275373	miRNA	102466906	microRNA 6124 [Source:HGNC Symbol;Acc:HGNC:50200]
ENSG00000198258	0.437909	4.98427	12.6178	0.000510865	0.0120486	UBL5	ENSG00000198258	protein_coding	59286	ubiquitin like 5 [Source:HGNC Symbol;Acc:HGNC:13736]
ENSG00000171791	0.550703	7.14612	12.6133	0.000511991	0.0120561	BCL2	ENSG00000171791	protein_coding	596	BCL2 apoptosis regulator [Source:HGNC Symbol;Acc:HGNC:990]
ENSG00000152147	0.434763	2.46847	12.6072	0.000513539	0.0120734	GEMIN6	ENSG00000152147	protein_coding	79833	gem nuclear organelle associated protein 6 [Source:HGNC Symbol;Acc:HGNC:20044]
ENSG00000171530	0.428542	4.00064	12.5639	0.000524621	0.0122951	TBCA	ENSG00000171530	protein_coding	6902	tubulin folding cofactor A [Source:HGNC Symbol;Acc:HGNC:11579]
ENSG00000124172	0.615566	6.31803	12.5384	0.000531263	0.0123901	ATP5F1E	ENSG00000124172	protein_coding	514	ATP synthase F1 subunit epsilon [Source:HGNC Symbol;Acc:HGNC:838]
ENSG00000116251	0.454718	5.86893	12.5238	0.000535126	0.012391	RPL22	ENSG00000116251	protein_coding	6146	ribosomal protein L22 [Source:HGNC Symbol;Acc:HGNC:10315]
ENSG00000153071	-0.596991	4.36416	12.5208	0.000535906	0.012391	DAB2	ENSG00000153071	protein_coding	1601	DAB adaptor protein 2 [Source:HGNC Symbol;Acc:HGNC:2662]
ENSG00000197008	0.472694	3.77989	12.5197	0.000536203	0.012391	ZNF138	ENSG00000197008	protein_coding	7697	zinc finger protein 138 [Source:HGNC Symbol;Acc:HGNC:12922]
ENSG00000274598	-0.409311	1.81277	12.5031	0.000540615	0.0124494	AC087893.2	ENSG00000274598	lncRNA	NA	novel transcript, sense intronic to SSH1
ENSG00000125384	0.394603	5.10211	12.5007	0.000541241	0.0124494	PTGER2	ENSG00000125384	protein_coding	5732	prostaglandin E receptor 2 [Source:HGNC Symbol;Acc:HGNC:9594]
ENSG00000100448	1.74359	0.901175	12.4641	0.000551123	0.0126182	CTSG	ENSG00000100448	protein_coding	1511	cathepsin G [Source:HGNC Symbol;Acc:HGNC:2532]
ENSG00000162972	0.328559	2.51666	12.451	0.000554713	0.0126702	MAIP1	ENSG00000162972	protein_coding	79568	matrix AAA peptidase interacting protein 1 [Source:HGNC Symbol;Acc:HGNC:26198]
ENSG00000225224	0.464666	1.43485	12.4496	0.000555099	0.0126702	RPS27AP12	ENSG00000225224	processed_pseudogene	NA	RPS27A pseudogene 12 [Source:HGNC Symbol;Acc:HGNC:35732]
ENSG00000269893	0.707632	3.39091	12.4449	0.000556366	0.0126797	SNHG8	ENSG00000269893	lncRNA	100093630	small nucleolar RNA host gene 8 [Source:HGNC Symbol;Acc:HGNC:33098]
ENSG00000102309	0.399779	2.59399	12.4182	0.000563765	0.0128014	PIN4	ENSG00000102309	protein_coding	5303	peptidylprolyl cis/trans isomerase, NIMA-interacting 4 [Source:HGNC Symbol;Acc:HGNC:8992]
ENSG00000197894	0.375162	4.83687	12.4163	0.000564287	0.0128014	ADH5	ENSG00000197894	protein_coding	128	alcohol dehydrogenase 5 (class III), chi polypeptide [Source:HGNC Symbol;Acc:HGNC:253]
ENSG00000040275	0.420267	2.59344	12.4089	0.000566369	0.0128291	SPDL1	ENSG00000040275	protein_coding	54908	spindle apparatus coiled-coil protein 1 [Source:HGNC Symbol;Acc:HGNC:26010]
ENSG00000162385	0.338032	3.20633	12.3913	0.000571315	0.0129214	MAGOH	ENSG00000162385	protein_coding	4116	mago homolog, exon junction complex subunit [Source:HGNC Symbol;Acc:HGNC:6815]
ENSG00000260260	0.603242	1.19356	12.3626	0.000579482	0.0130863	SNHG19	ENSG00000260260	lncRNA	100507303	small nucleolar RNA host gene 19 [Source:HGNC Symbol;Acc:HGNC:49574]
ENSG00000251682	-0.472206	2.78263	12.3476	0.0005838	0.0131638	AC122718.2	ENSG00000251682	processed_pseudogene	NA	DEAD (Asp-Glu-Ala-Asp) box polypeptide 25 (DDX25) pseudogene
ENSG00000126804	0.344235	6.35153	12.3286	0.000589296	0.0132676	ZBTB1	ENSG00000126804	protein_coding	22890	zinc finger and BTB domain containing 1 [Source:HGNC Symbol;Acc:HGNC:20259]
ENSG00000134419	0.934675	6.71737	12.2716	0.000606154	0.0135734	RPS15A	ENSG00000134419	protein_coding	6210	ribosomal protein S15a [Source:HGNC Symbol;Acc:HGNC:10389]
ENSG00000175895	0.412168	5.24113	12.2612	0.000609293	0.0136038	PLEKHF2	ENSG00000175895	protein_coding	79666	pleckstrin homology and FYVE domain containing 2 [Source:HGNC Symbol;Acc:HGNC:20757]
ENSG00000166503	0.79297	2.86422	12.2543	0.000611394	0.0136038	HDGFL3	ENSG00000166503	protein_coding	50810	HDGF like 3 [Source:HGNC Symbol;Acc:HGNC:24937]
ENSG00000105202	0.395479	5.54643	12.2541	0.000611442	0.0136038	FBL	ENSG00000105202	protein_coding	2091	fibrillarin [Source:HGNC Symbol;Acc:HGNC:3599]
ENSG00000176208	0.353012	3.18738	12.2435	0.000614649	0.0136322	ATAD5	ENSG00000176208	protein_coding	79915	ATPase family AAA domain containing 5 [Source:HGNC Symbol;Acc:HGNC:25752]
ENSG00000173145	0.505938	4.08135	12.2276	0.000619506	0.0136918	NOC3L	ENSG00000173145	protein_coding	64318	NOC3 like DNA replication regulator [Source:HGNC Symbol;Acc:HGNC:24034]
ENSG00000171827	0.351774	3.39064	12.2234	0.000620819	0.0136918	ZNF570	ENSG00000171827	protein_coding	148268	zinc finger protein 570 [Source:HGNC Symbol;Acc:HGNC:26416]
ENSG00000134909	-0.440125	3.76649	12.1337	0.000649017	0.0141745	ARHGAP32	ENSG00000134909	protein_coding	9743	Rho GTPase activating protein 32 [Source:HGNC Symbol;Acc:HGNC:17399]
ENSG00000124802	0.523302	1.60522	12.132	0.000649577	0.0141745	EEF1E1	ENSG00000124802	protein_coding	9521	eukaryotic translation elongation factor 1 epsilon 1 [Source:HGNC Symbol;Acc:HGNC:3212]
ENSG00000205302	0.356314	6.32918	12.1068	0.000657751	0.0143318	SNX2	ENSG00000205302	protein_coding	6643	sorting nexin 2 [Source:HGNC Symbol;Acc:HGNC:11173]
ENSG00000106591	0.511951	3.28436	12.0884	0.000663789	0.0144418	MRPL32	ENSG00000106591	protein_coding	64983	mitochondrial ribosomal protein L32 [Source:HGNC Symbol;Acc:HGNC:14035]
ENSG00000173210	-1.08838	2.88501	12.0855	0.000664736	0.0144418	ABLIM3	ENSG00000173210	protein_coding	22885	actin binding LIM protein family member 3 [Source:HGNC Symbol;Acc:HGNC:29132]
ENSG00000237973	-1.35584	3.07889	12.0752	0.000668131	0.0144943	MTCO1P12	ENSG00000237973	unprocessed_pseudogene	NA	MT-CO1 pseudogene 12 [Source:HGNC Symbol;Acc:HGNC:52014]
ENSG00000130332	0.37506	4.35614	12.0717	0.000669291	0.0144984	LSM7	ENSG00000130332	protein_coding	51690	LSM7 homolog, U6 small nuclear RNA and mRNA degradation associated [Source:HGNC Symbol;Acc:HGNC:20470]
ENSG00000155189	0.582844	4.39094	12.0568	0.000674275	0.0145739	AGPAT5	ENSG00000155189	protein_coding	55326	1-acylglycerol-3-phosphate O-acyltransferase 5 [Source:HGNC Symbol;Acc:HGNC:20886]
ENSG00000237440	0.515171	5.56315	12.0554	0.000674738	0.0145739	ZNF737	ENSG00000237440	protein_coding	100129842	zinc finger protein 737 [Source:HGNC Symbol;Acc:HGNC:32468]
ENSG00000256771	0.456341	4.15062	12.0511	0.00067616	0.0145835	ZNF253	ENSG00000256771	protein_coding	56242	zinc finger protein 253 [Source:HGNC Symbol;Acc:HGNC:13497]
ENSG00000175324	0.365655	3.43039	12.0418	0.000679302	0.0146301	LSM1	ENSG00000175324	protein_coding	27257	LSM1 homolog, mRNA degradation associated [Source:HGNC Symbol;Acc:HGNC:20472]
ENSG00000112695	0.491104	4.39424	12.0163	0.000687959	0.0147951	COX7A2	ENSG00000112695	protein_coding	1347	cytochrome c oxidase subunit 7A2 [Source:HGNC Symbol;Acc:HGNC:2288]
ENSG00000266126	-0.412546	1.62567	12.0052	0.000691756	0.0148339	AC005730.3	ENSG00000266126	lncRNA	NA	novel transcript
ENSG00000198727	-0.552576	10.6173	11.9927	0.000696056	0.0149046	MT-CYB	ENSG00000198727	protein_coding	4519	mitochondrially encoded cytochrome b [Source:HGNC Symbol;Acc:HGNC:7427]
ENSG00000182628	0.399618	3.29689	11.989	0.000697357	0.014911	SKA2	ENSG00000182628	protein_coding	348235	spindle and kinetochore associated complex subunit 2 [Source:HGNC Symbol;Acc:HGNC:28006]
ENSG00000120784	0.466531	3.56425	11.9766	0.000701663	0.0149601	ZFP30	ENSG00000120784	protein_coding	22835	ZFP30 zinc finger protein [Source:HGNC Symbol;Acc:HGNC:29555]
ENSG00000196437	0.405043	3.14677	11.9641	0.000706024	0.0150315	ZNF569	ENSG00000196437	protein_coding	148266	zinc finger protein 569 [Source:HGNC Symbol;Acc:HGNC:24737]
ENSG00000227730	-0.472605	2.16361	11.9538	0.000709628	0.0150867	MTND6P5	ENSG00000227730	unprocessed_pseudogene	NA	MT-ND6 pseudogene 5 [Source:HGNC Symbol;Acc:HGNC:39468]
ENSG00000173915	0.463999	3.36483	11.8893	0.000732747	0.0155338	ATP5MD	ENSG00000173915	protein_coding	84833	ATP synthase membrane subunit DAPIT [Source:HGNC Symbol;Acc:HGNC:30889]
ENSG00000104154	0.457012	2.9458	11.8822	0.000735362	0.0155628	SLC30A4	ENSG00000104154	protein_coding	7782	solute carrier family 30 member 4 [Source:HGNC Symbol;Acc:HGNC:11015]
ENSG00000270077	0.697162	1.21977	11.877	0.000737251	0.0155628	AP003117.1	ENSG00000270077	lncRNA	NA	novel transcript, sense intronic to PGCP
ENSG00000174442	0.33059	2.67572	11.8577	0.000744347	0.0156681	ZWILCH	ENSG00000174442	protein_coding	55055	zwilch kinetochore protein [Source:HGNC Symbol;Acc:HGNC:25468]
ENSG00000172586	0.393847	3.11093	11.8504	0.000747064	0.0157031	CHCHD1	ENSG00000172586	protein_coding	118487	coiled-coil-helix-coiled-coil-helix domain containing 1 [Source:HGNC Symbol;Acc:HGNC:23518]
ENSG00000148737	-0.497339	5.45202	11.8286	0.000755203	0.0158312	TCF7L2	ENSG00000148737	protein_coding	6934	transcription factor 7 like 2 [Source:HGNC Symbol;Acc:HGNC:11641]
ENSG00000228097	-0.483036	2.56783	11.8284	0.000755286	0.0158312	MTATP6P11	ENSG00000228097	unprocessed_pseudogene	NA	MT-ATP6 pseudogene 11 [Source:HGNC Symbol;Acc:HGNC:52057]
ENSG00000004700	0.3905	5.3061	11.8147	0.000760439	0.0158945	RECQL	ENSG00000004700	protein_coding	5965	RecQ like helicase [Source:HGNC Symbol;Acc:HGNC:9948]
ENSG00000186265	0.78699	5.16264	11.8108	0.000761915	0.015903	BTLA	ENSG00000186265	protein_coding	151888	B and T lymphocyte associated [Source:HGNC Symbol;Acc:HGNC:21087]
ENSG00000107625	0.353334	4.71489	11.8074	0.00076322	0.0159079	DDX50	ENSG00000107625	protein_coding	79009	DExD-box helicase 50 [Source:HGNC Symbol;Acc:HGNC:17906]
ENSG00000235174	1.3539	2.14214	11.7985	0.00076661	0.0159562	RPL39P3	ENSG00000235174	processed_pseudogene	NA	ribosomal protein L39 pseudogene 3 [Source:HGNC Symbol;Acc:HGNC:21383]
ENSG00000259706	0.526314	1.24893	11.7873	0.000770903	0.0159785	HSP90B2P	ENSG00000259706	processed_pseudogene	NA	heat shock protein 90 beta family member 2, pseudogene [Source:HGNC Symbol;Acc:HGNC:12099]
ENSG00000127989	0.331811	4.1844	11.7803	0.000773572	0.0159893	MTERF1	ENSG00000127989	protein_coding	7978	mitochondrial transcription termination factor 1 [Source:HGNC Symbol;Acc:HGNC:21463]
ENSG00000174547	0.384189	3.24515	11.7803	0.000773574	0.0159893	MRPL11	ENSG00000174547	protein_coding	65003	mitochondrial ribosomal protein L11 [Source:HGNC Symbol;Acc:HGNC:14042]
ENSG00000174748	0.414296	8.7176	11.7737	0.000776146	0.0160144	RPL15	ENSG00000174748	protein_coding	6138	ribosomal protein L15 [Source:HGNC Symbol;Acc:HGNC:10306]
ENSG00000234383	-0.924424	1.97588	11.7716	0.00077694	0.0160144	CTBP2P8	ENSG00000234383	processed_pseudogene	NA	CTBP2 pseudogene 8 [Source:HGNC Symbol;Acc:HGNC:45200]
ENSG00000128534	0.36599	6.15342	11.7431	0.000788066	0.0161989	LSM8	ENSG00000128534	protein_coding	51691	LSM8 homolog, U6 small nuclear RNA associated [Source:HGNC Symbol;Acc:HGNC:20471]
ENSG00000279583	0.526707	1.26659	11.7378	0.000790137	0.0162126	AC009086.2	ENSG00000279583	TEC	NA	novel transcript
ENSG00000261222	-0.893025	3.18772	11.7338	0.000791686	0.0162126	AC064805.1	ENSG00000261222	lncRNA	NA	novel transcript
ENSG00000235917	-0.469114	2.44307	11.7275	0.000794186	0.016235	MTCO2P11	ENSG00000235917	unprocessed_pseudogene	NA	MT-CO2 pseudogene 11 [Source:HGNC Symbol;Acc:HGNC:52027]
ENSG00000129460	0.375735	3.73237	11.716	0.000798761	0.0162852	NGDN	ENSG00000129460	protein_coding	25983	neuroguidin [Source:HGNC Symbol;Acc:HGNC:20271]
ENSG00000167232	0.435153	6.55262	11.7113	0.000800638	0.0162852	ZNF91	ENSG00000167232	protein_coding	7644	zinc finger protein 91 [Source:HGNC Symbol;Acc:HGNC:13166]
ENSG00000180938	0.590052	1.54608	11.7103	0.000801019	0.0162852	ZNF572	ENSG00000180938	protein_coding	137209	zinc finger protein 572 [Source:HGNC Symbol;Acc:HGNC:26758]
ENSG00000152558	0.346816	7.9965	11.6998	0.000805223	0.0163276	TMEM123	ENSG00000152558	protein_coding	114908	transmembrane protein 123 [Source:HGNC Symbol;Acc:HGNC:30138]
ENSG00000128000	0.375904	5.71621	11.6808	0.000812885	0.0164486	ZNF780B	ENSG00000128000	protein_coding	163131	zinc finger protein 780B [Source:HGNC Symbol;Acc:HGNC:33109]
ENSG00000266405	0.413734	2.00977	11.6786	0.00081377	0.0164486	CBX3P2	ENSG00000266405	transcribed_processed_pseudogene	645158	chromobox 3 pseudogene 2 [Source:HGNC Symbol;Acc:HGNC:42874]
ENSG00000143971	0.486281	3.95048	11.6727	0.000816183	0.0164486	ETAA1	ENSG00000143971	protein_coding	54465	ETAA1 activator of ATR kinase [Source:HGNC Symbol;Acc:HGNC:24648]
ENSG00000173451	0.393222	3.03187	11.6712	0.000816794	0.0164486	THAP2	ENSG00000173451	protein_coding	83591	THAP domain containing 2 [Source:HGNC Symbol;Acc:HGNC:20854]
ENSG00000248483	-0.411195	4.12124	11.6566	0.000822763	0.0165464	POU5F2	ENSG00000248483	protein_coding	134187	POU domain class 5, transcription factor 2 [Source:HGNC Symbol;Acc:HGNC:26367]
ENSG00000120675	0.583731	4.25253	11.6493	0.000825762	0.0165843	DNAJC15	ENSG00000120675	protein_coding	29103	DnaJ heat shock protein family (Hsp40) member C15 [Source:HGNC Symbol;Acc:HGNC:20325]
ENSG00000197959	-0.63893	3.6841	11.6335	0.000832265	0.0166924	DNM3	ENSG00000197959	protein_coding	26052	dynamin 3 [Source:HGNC Symbol;Acc:HGNC:29125]
ENSG00000237550	1.58928	5.60783	11.6141	0.000840376	0.0168098	AC243919.1	ENSG00000237550	transcribed_processed_pseudogene	NA	ribosomal protein L9 pseudogene 9
ENSG00000164405	0.495522	3.69246	11.5908	0.000850178	0.0169531	UQCRQ	ENSG00000164405	protein_coding	27089	ubiquinol-cytochrome c reductase complex III subunit VII [Source:HGNC Symbol;Acc:HGNC:29594]
ENSG00000117318	0.908195	3.63596	11.5905	0.00085033	0.0169531	ID3	ENSG00000117318	protein_coding	3399	inhibitor of DNA binding 3, HLH protein [Source:HGNC Symbol;Acc:HGNC:5362]
ENSG00000278879	-0.992012	1.23365	11.589	0.000850961	0.0169531	AP000560.1	ENSG00000278879	TEC	NA	TEC
ENSG00000166086	-0.753697	3.55937	11.5806	0.000854536	0.0170016	JAM3	ENSG00000166086	protein_coding	83700	junctional adhesion molecule 3 [Source:HGNC Symbol;Acc:HGNC:15532]
ENSG00000165949	-1.5426	2.0014	11.5627	0.000862203	0.017086	IFI27	ENSG00000165949	protein_coding	3429	interferon alpha inducible protein 27 [Source:HGNC Symbol;Acc:HGNC:5397]
ENSG00000225031	0.357232	2.33795	11.538	0.000872903	0.0172517	EIF4BP7	ENSG00000225031	processed_pseudogene	NA	eukaryotic translation initiation factor 4B pseudogene 7 [Source:HGNC Symbol;Acc:HGNC:37940]
ENSG00000153898	0.78075	3.75501	11.5219	0.000879938	0.0173362	MCOLN2	ENSG00000153898	protein_coding	255231	mucolipin 2 [Source:HGNC Symbol;Acc:HGNC:13357]
ENSG00000229622	-0.425858	2.40486	11.502	0.000888718	0.0174484	MTND5P2	ENSG00000229622	processed_pseudogene	NA	MT-ND5 pseudogene 2 [Source:HGNC Symbol;Acc:HGNC:41919]
ENSG00000213186	0.421518	3.39852	11.4985	0.00089026	0.0174557	TRIM59	ENSG00000213186	protein_coding	286827	tripartite motif containing 59 [Source:HGNC Symbol;Acc:HGNC:30834]
ENSG00000144647	-0.369106	2.71769	11.4818	0.00089773	0.0175324	POMGNT2	ENSG00000144647	protein_coding	84892	protein O-linked mannose N-acetylglucosaminyltransferase 2 (beta 1,4-) [Source:HGNC Symbol;Acc:HGNC:25902]
ENSG00000091972	1.30772	2.93215	11.4798	0.00089863	0.0175324	CD200	ENSG00000091972	protein_coding	4345	CD200 molecule [Source:HGNC Symbol;Acc:HGNC:7203]
ENSG00000160856	0.846154	6.17699	11.4693	0.000903339	0.0175962	FCRL3	ENSG00000160856	protein_coding	115352	Fc receptor like 3 [Source:HGNC Symbol;Acc:HGNC:18506]
ENSG00000162073	-0.459406	2.81139	11.4452	0.000914321	0.0177636	PAQR4	ENSG00000162073	protein_coding	124222	progestin and adipoQ receptor family member 4 [Source:HGNC Symbol;Acc:HGNC:26386]
ENSG00000142556	0.359309	3.65047	11.4387	0.000917268	0.0177936	ZNF614	ENSG00000142556	protein_coding	80110	zinc finger protein 614 [Source:HGNC Symbol;Acc:HGNC:24722]
ENSG00000030419	-0.473052	5.80663	11.4332	0.000919798	0.0178003	IKZF2	ENSG00000030419	protein_coding	22807	IKAROS family zinc finger 2 [Source:HGNC Symbol;Acc:HGNC:13177]
ENSG00000259943	0.500543	1.74248	11.4109	0.000930125	0.017925	AL050341.2	ENSG00000259943	lncRNA	NA	novel transcript, antisense to ZMPSTE24
ENSG00000163935	0.506742	4.40602	11.3986	0.000935838	0.0179464	SFMBT1	ENSG00000163935	protein_coding	51460	Scm like with four mbt domains 1 [Source:HGNC Symbol;Acc:HGNC:20255]
ENSG00000221909	0.324197	2.94369	11.3805	0.000944343	0.0180639	FAM200A	ENSG00000221909	protein_coding	221786	family with sequence similarity 200 member A [Source:HGNC Symbol;Acc:HGNC:25401]
ENSG00000111875	0.333537	4.33648	11.3487	0.000959498	0.0182833	ASF1A	ENSG00000111875	protein_coding	25842	anti-silencing function 1A histone chaperone [Source:HGNC Symbol;Acc:HGNC:20995]
ENSG00000081386	0.372147	4.74125	11.3454	0.000961098	0.0182904	ZNF510	ENSG00000081386	protein_coding	22869	zinc finger protein 510 [Source:HGNC Symbol;Acc:HGNC:29161]
ENSG00000152422	0.45791	2.82846	11.3368	0.000965223	0.018322	XRCC4	ENSG00000152422	protein_coding	7518	X-ray repair cross complementing 4 [Source:HGNC Symbol;Acc:HGNC:12831]
ENSG00000262370	-0.666814	4.59196	11.3303	0.00096839	0.0183587	AC108134.3	ENSG00000262370	lncRNA	NA	novel transcript
ENSG00000235621	1.21889	2.82294	11.3103	0.00097811	0.0184833	LINC00494	ENSG00000235621	lncRNA	284749	long intergenic non-protein coding RNA 494 [Source:HGNC Symbol;Acc:HGNC:27657]
ENSG00000112029	0.371839	2.55313	11.3091	0.00097869	0.0184833	FBXO5	ENSG00000112029	protein_coding	26271	F-box protein 5 [Source:HGNC Symbol;Acc:HGNC:13584]
ENSG00000176731	0.523924	3.40479	11.2956	0.000985347	0.0185827	RBIS	ENSG00000176731	protein_coding	401466	ribosomal biogenesis factor [Source:HGNC Symbol;Acc:HGNC:32235]
ENSG00000065923	0.827501	4.91032	11.2932	0.000986541	0.0185827	SLC9A7	ENSG00000065923	protein_coding	84679	solute carrier family 9 member A7 [Source:HGNC Symbol;Acc:HGNC:17123]
ENSG00000280828	-0.326241	4.32383	11.2768	0.000994669	0.0186667	AC090114.3	ENSG00000280828	unprocessed_pseudogene	NA	pseudogene similar to part of tousled-like kinase 2 (TLK2)
ENSG00000112306	0.526729	8.49337	11.273	0.000996547	0.0186784	RPS12	ENSG00000112306	protein_coding	6206	ribosomal protein S12 [Source:HGNC Symbol;Acc:HGNC:10385]
ENSG00000165702	-0.816754	4.43934	11.2607	0.00100268	0.018746	GFI1B	ENSG00000165702	protein_coding	8328	growth factor independent 1B transcriptional repressor [Source:HGNC Symbol;Acc:HGNC:4238]
ENSG00000197467	-1.01441	1.87274	11.2531	0.00100653	0.0187944	COL13A1	ENSG00000197467	protein_coding	1305	collagen type XIII alpha 1 chain [Source:HGNC Symbol;Acc:HGNC:2190]
ENSG00000253043	-0.459281	2.59673	11.2433	0.00101147	0.0188394	RNU7-181P	ENSG00000253043	snRNA	NA	RNA, U7 small nuclear 181 pseudogene [Source:HGNC Symbol;Acc:HGNC:45715]
ENSG00000101162	-0.879951	7.74698	11.2285	0.00101901	0.0189041	TUBB1	ENSG00000101162	protein_coding	81027	tubulin beta 1 class VI [Source:HGNC Symbol;Acc:HGNC:16257]
ENSG00000253251	0.490177	1.631	11.2271	0.00101974	0.0189041	SHLD3	ENSG00000253251	protein_coding	112441434	shieldin complex subunit 3 [Source:HGNC Symbol;Acc:HGNC:53826]
ENSG00000276966	0.441895	6.47356	11.2265	0.00102003	0.0189041	H4C5	ENSG00000276966	protein_coding	8367	H4 clustered histone 5 [Source:HGNC Symbol;Acc:HGNC:4790]
ENSG00000286314	-0.427321	3.24343	11.2119	0.00102752	0.0190193	AC010359.3	ENSG00000286314	lncRNA	NA	novel transcript, sense intronic to ERBIN
ENSG00000132185	1.11557	3.79404	11.2042	0.00103146	0.0190686	FCRLA	ENSG00000132185	protein_coding	84824	Fc receptor like A [Source:HGNC Symbol;Acc:HGNC:18504]
ENSG00000266472	0.395433	3.57905	11.1978	0.0010348	0.0191066	MRPS21	ENSG00000266472	protein_coding	54460	mitochondrial ribosomal protein S21 [Source:HGNC Symbol;Acc:HGNC:14046]
ENSG00000092208	0.459639	1.79091	11.1893	0.00103923	0.0191493	GEMIN2	ENSG00000092208	protein_coding	8487	gem nuclear organelle associated protein 2 [Source:HGNC Symbol;Acc:HGNC:10884]
ENSG00000164163	0.380929	5.11612	11.1884	0.00103969	0.0191493	ABCE1	ENSG00000164163	protein_coding	6059	ATP binding cassette subfamily E member 1 [Source:HGNC Symbol;Acc:HGNC:69]
ENSG00000152689	0.823239	4.52309	11.1767	0.00104581	0.0192315	RASGRP3	ENSG00000152689	protein_coding	25780	RAS guanyl releasing protein 3 [Source:HGNC Symbol;Acc:HGNC:14545]
ENSG00000229140	-0.731841	1.19175	11.1749	0.00104674	0.0192315	CCDC26	ENSG00000229140	lncRNA	137196	CCDC26 long non-coding RNA [Source:HGNC Symbol;Acc:HGNC:28416]
ENSG00000198937	0.508103	2.41903	11.1525	0.00105859	0.0193662	CCDC167	ENSG00000198937	protein_coding	154467	coiled-coil domain containing 167 [Source:HGNC Symbol;Acc:HGNC:21239]
ENSG00000117133	0.364421	4.36764	11.1495	0.00106014	0.0193662	RPF1	ENSG00000117133	protein_coding	80135	ribosome production factor 1 homolog [Source:HGNC Symbol;Acc:HGNC:30350]
ENSG00000111845	0.420602	2.66971	11.1495	0.00106014	0.0193662	PAK1IP1	ENSG00000111845	protein_coding	55003	PAK1 interacting protein 1 [Source:HGNC Symbol;Acc:HGNC:20882]
ENSG00000176659	-0.445295	3.55194	11.1479	0.00106103	0.0193662	C20orf197	ENSG00000176659	lncRNA	284756	chromosome 20 putative open reading frame 197 [Source:HGNC Symbol;Acc:HGNC:26601]
ENSG00000100814	0.381706	3.11616	11.1234	0.00107416	0.019551	CCNB1IP1	ENSG00000100814	protein_coding	57820	cyclin B1 interacting protein 1 [Source:HGNC Symbol;Acc:HGNC:19437]
ENSG00000198242	0.335108	8.57335	11.1113	0.00108069	0.0196132	RPL23A	ENSG00000198242	protein_coding	6147	ribosomal protein L23a [Source:HGNC Symbol;Acc:HGNC:10317]
ENSG00000114023	0.35024	3.23338	11.1048	0.00108418	0.0196334	FAM162A	ENSG00000114023	protein_coding	26355	family with sequence similarity 162 member A [Source:HGNC Symbol;Acc:HGNC:17865]
ENSG00000183648	0.376262	3.80291	11.1044	0.00108444	0.0196334	NDUFB1	ENSG00000183648	protein_coding	4707	NADH:ubiquinone oxidoreductase subunit B1 [Source:HGNC Symbol;Acc:HGNC:7695]
ENSG00000149273	0.42736	8.80667	11.0998	0.00108691	0.019641	RPS3	ENSG00000149273	protein_coding	6188	ribosomal protein S3 [Source:HGNC Symbol;Acc:HGNC:10420]
ENSG00000254703	-0.492681	1.91422	11.0987	0.0010875	0.019641	SENCR	ENSG00000254703	lncRNA	100507392	smooth muscle and endothelial cell enriched migration/differentiation-associated lncRNA [Source:HGNC Symbol;Acc:HGNC:44177]
ENSG00000180479	0.462669	2.81774	11.0903	0.00109214	0.0196483	ZNF571	ENSG00000180479	protein_coding	51276	zinc finger protein 571 [Source:HGNC Symbol;Acc:HGNC:25000]
ENSG00000149806	0.461914	7.27094	11.0887	0.00109302	0.0196483	FAU	ENSG00000149806	protein_coding	2197	FAU ubiquitin like and ribosomal protein S30 fusion [Source:HGNC Symbol;Acc:HGNC:3597]
ENSG00000188848	1.13614	2.46145	11.0884	0.00109318	0.0196483	BEND4	ENSG00000188848	protein_coding	389206	BEN domain containing 4 [Source:HGNC Symbol;Acc:HGNC:23815]
ENSG00000183665	0.352359	3.52583	11.0515	0.00111357	0.0198707	TRMT12	ENSG00000183665	protein_coding	55039	tRNA methyltransferase 12 homolog [Source:HGNC Symbol;Acc:HGNC:26091]
ENSG00000154511	0.459024	3.59792	11.0478	0.00111568	0.0198845	DIPK1A	ENSG00000154511	protein_coding	388650	divergent protein kinase domain 1A [Source:HGNC Symbol;Acc:HGNC:32213]
ENSG00000227939	0.615362	0.870293	11.0391	0.00112052	0.0199469	RPL3P2	ENSG00000227939	processed_pseudogene	NA	ribosomal protein L3 pseudogene 2 [Source:HGNC Symbol;Acc:HGNC:17834]
ENSG00000203875	0.432667	5.60127	11.0172	0.00113295	0.0201282	SNHG5	ENSG00000203875	lncRNA	NA	small nucleolar RNA host gene 5 [Source:HGNC Symbol;Acc:HGNC:21026]
ENSG00000117091	0.375165	7.30611	11.0113	0.0011363	0.0201282	CD48	ENSG00000117091	protein_coding	962	CD48 molecule [Source:HGNC Symbol;Acc:HGNC:1683]
ENSG00000089335	0.424889	4.86117	11.0113	0.00113633	0.0201282	ZNF302	ENSG00000089335	protein_coding	55900	zinc finger protein 302 [Source:HGNC Symbol;Acc:HGNC:13848]
ENSG00000212464	0.945324	2.77805	11.0041	0.00114042	0.0201565	SNORA12	ENSG00000212464	snoRNA	677800	small nucleolar RNA, H/ACA box 12 [Source:HGNC Symbol;Acc:HGNC:32600]
ENSG00000237827	-0.492185	2.50331	10.9999	0.00114282	0.0201749	RPS15AP29	ENSG00000237827	processed_pseudogene	NA	ribosomal protein S15a pseudogene 29 [Source:HGNC Symbol;Acc:HGNC:35981]
ENSG00000162599	-0.355199	5.34702	10.9898	0.00114863	0.0202535	NFIA	ENSG00000162599	protein_coding	4774	nuclear factor I A [Source:HGNC Symbol;Acc:HGNC:7784]
ENSG00000035720	0.96088	3.16712	10.9635	0.00116391	0.0204502	STAP1	ENSG00000035720	protein_coding	26228	signal transducing adaptor family member 1 [Source:HGNC Symbol;Acc:HGNC:24133]
ENSG00000212664	1.94832	1.62872	10.9418	0.00117669	0.020626	AC064799.1	ENSG00000212664	processed_pseudogene	NA	ribosomal protein L17 (RPL17) pseudogene
ENSG00000164116	-0.60509	2.93792	10.924	0.00118724	0.020762	GUCY1A1	ENSG00000164116	protein_coding	2982	guanylate cyclase 1 soluble subunit alpha 1 [Source:HGNC Symbol;Acc:HGNC:4685]
ENSG00000144713	0.514401	8.04659	10.9188	0.00119039	0.0207927	RPL32	ENSG00000144713	protein_coding	6161	ribosomal protein L32 [Source:HGNC Symbol;Acc:HGNC:10336]
ENSG00000117054	0.442761	4.43907	10.9047	0.00119884	0.0209157	ACADM	ENSG00000117054	protein_coding	34	acyl-CoA dehydrogenase medium chain [Source:HGNC Symbol;Acc:HGNC:89]
ENSG00000151093	0.374682	2.34462	10.8928	0.00120602	0.0210053	OXSM	ENSG00000151093	protein_coding	54995	3-oxoacyl-ACP synthase, mitochondrial [Source:HGNC Symbol;Acc:HGNC:26063]
ENSG00000228889	0.482524	1.28656	10.8693	0.00122037	0.0211666	UBAC2-AS1	ENSG00000228889	lncRNA	100289373	UBAC2 antisense RNA 1 [Source:HGNC Symbol;Acc:HGNC:42502]
ENSG00000123545	0.537389	2.40589	10.8646	0.0012233	0.0211666	NDUFAF4	ENSG00000123545	protein_coding	29078	NADH:ubiquinone oxidoreductase complex assembly factor 4 [Source:HGNC Symbol;Acc:HGNC:21034]
ENSG00000180964	0.485882	2.91555	10.8543	0.00122965	0.0212047	TCEAL8	ENSG00000180964	protein_coding	90843	transcription elongation factor A like 8 [Source:HGNC Symbol;Acc:HGNC:28683]
ENSG00000102349	0.746674	3.43827	10.8404	0.00123826	0.0213202	KLF8	ENSG00000102349	protein_coding	11279	Kruppel like factor 8 [Source:HGNC Symbol;Acc:HGNC:6351]
ENSG00000213741	0.8833	7.8647	10.8389	0.00123922	0.0213202	RPS29	ENSG00000213741	protein_coding	6235	ribosomal protein S29 [Source:HGNC Symbol;Acc:HGNC:10419]
ENSG00000006432	0.535449	3.58728	10.8166	0.00125319	0.0214862	MAP3K9	ENSG00000006432	protein_coding	4293	mitogen-activated protein kinase kinase kinase 9 [Source:HGNC Symbol;Acc:HGNC:6861]
ENSG00000106366	-0.897119	1.01873	10.8106	0.001257	0.0215267	SERPINE1	ENSG00000106366	protein_coding	5054	serpin family E member 1 [Source:HGNC Symbol;Acc:HGNC:8583]
ENSG00000182197	-0.339147	4.4882	10.7995	0.00126402	0.0215723	EXT1	ENSG00000182197	protein_coding	2131	exostosin glycosyltransferase 1 [Source:HGNC Symbol;Acc:HGNC:3512]
ENSG00000197372	0.386901	4.38727	10.796	0.00126627	0.0215861	ZNF675	ENSG00000197372	protein_coding	171392	zinc finger protein 675 [Source:HGNC Symbol;Acc:HGNC:30768]
ENSG00000186017	0.388355	3.28951	10.7794	0.00127686	0.0217418	ZNF566	ENSG00000186017	protein_coding	84924	zinc finger protein 566 [Source:HGNC Symbol;Acc:HGNC:25919]
ENSG00000267312	0.625148	2.00856	10.7592	0.00128996	0.0218896	AC015911.4	ENSG00000267312	processed_pseudogene	NA	adenylosuccinate synthase (ADSS) pseudogene
ENSG00000115514	0.389294	3.68354	10.7567	0.00129159	0.0218923	TXNDC9	ENSG00000115514	protein_coding	10190	thioredoxin domain containing 9 [Source:HGNC Symbol;Acc:HGNC:24110]
ENSG00000127081	0.351469	4.93058	10.733	0.00130709	0.0220546	ZNF484	ENSG00000127081	protein_coding	83744	zinc finger protein 484 [Source:HGNC Symbol;Acc:HGNC:23385]
ENSG00000167286	0.568952	5.51471	10.7252	0.00131225	0.0221166	CD3D	ENSG00000167286	protein_coding	915	CD3d molecule [Source:HGNC Symbol;Acc:HGNC:1673]
ENSG00000102390	0.345288	3.09805	10.7123	0.00132079	0.0221964	PBDC1	ENSG00000102390	protein_coding	51260	polysaccharide biosynthesis domain containing 1 [Source:HGNC Symbol;Acc:HGNC:28790]
ENSG00000198712	-0.442519	10.5793	10.6951	0.00133228	0.0223265	MT-CO2	ENSG00000198712	protein_coding	4513	mitochondrially encoded cytochrome c oxidase II [Source:HGNC Symbol;Acc:HGNC:7421]
ENSG00000173581	0.724904	2.13213	10.693	0.00133371	0.0223265	CCDC106	ENSG00000173581	protein_coding	29903	coiled-coil domain containing 106 [Source:HGNC Symbol;Acc:HGNC:30181]
ENSG00000187912	1.15523	3.5898	10.6853	0.00133893	0.0223827	CLEC17A	ENSG00000187912	protein_coding	388512	C-type lectin domain containing 17A [Source:HGNC Symbol;Acc:HGNC:34520]
ENSG00000168116	0.441716	4.01606	10.6767	0.00134474	0.0224103	KIAA1586	ENSG00000168116	protein_coding	57691	KIAA1586 [Source:HGNC Symbol;Acc:HGNC:21360]
ENSG00000155545	0.338083	4.3367	10.6719	0.001348	0.0224159	MIER3	ENSG00000155545	protein_coding	166968	MIER family member 3 [Source:HGNC Symbol;Acc:HGNC:26678]
ENSG00000122873	0.405938	2.59691	10.6686	0.00135025	0.0224159	CISD1	ENSG00000122873	protein_coding	55847	CDGSH iron sulfur domain 1 [Source:HGNC Symbol;Acc:HGNC:30880]
ENSG00000197044	0.515589	3.93892	10.6637	0.00135353	0.0224159	ZNF441	ENSG00000197044	protein_coding	126068	zinc finger protein 441 [Source:HGNC Symbol;Acc:HGNC:20875]
ENSG00000175806	-0.354681	4.46075	10.6495	0.00136331	0.022518	MSRA	ENSG00000175806	protein_coding	4482	methionine sulfoxide reductase A [Source:HGNC Symbol;Acc:HGNC:7377]
ENSG00000249806	0.739654	1.73449	10.6435	0.00136741	0.0225522	AC139720.1	ENSG00000249806	lncRNA	NA	novel transcript
ENSG00000083099	0.396872	4.28623	10.6421	0.00136841	0.0225522	LYRM2	ENSG00000083099	protein_coding	57226	LYR motif containing 2 [Source:HGNC Symbol;Acc:HGNC:25229]
ENSG00000213988	0.559539	2.40247	10.6346	0.00137358	0.0226125	ZNF90	ENSG00000213988	protein_coding	7643	zinc finger protein 90 [Source:HGNC Symbol;Acc:HGNC:13165]
ENSG00000254936	-0.434016	2.54352	10.6261	0.00137948	0.0226344	AF131215.4	ENSG00000254936	lncRNA	NA	novel transcript
ENSG00000145592	0.549682	7.84353	10.5809	0.00141135	0.0230557	RPL37	ENSG00000145592	protein_coding	6167	ribosomal protein L37 [Source:HGNC Symbol;Acc:HGNC:10347]
ENSG00000152056	0.804847	1.37203	10.5777	0.00141357	0.0230666	AP1S3	ENSG00000152056	protein_coding	130340	adaptor related protein complex 1 subunit sigma 3 [Source:HGNC Symbol;Acc:HGNC:18971]
ENSG00000197863	0.378594	3.05911	10.5659	0.00142204	0.0231287	ZNF790	ENSG00000197863	protein_coding	388536	zinc finger protein 790 [Source:HGNC Symbol;Acc:HGNC:33114]
ENSG00000121966	0.340313	7.84423	10.5628	0.0014243	0.0231401	CXCR4	ENSG00000121966	protein_coding	7852	C-X-C motif chemokine receptor 4 [Source:HGNC Symbol;Acc:HGNC:2561]
ENSG00000178852	0.673176	3.16095	10.5597	0.00142655	0.0231514	EFCAB13	ENSG00000178852	protein_coding	124989	EF-hand calcium binding domain 13 [Source:HGNC Symbol;Acc:HGNC:26864]
ENSG00000174028	0.813789	0.898771	10.5315	0.00144696	0.0233532	FAM3C2P	ENSG00000174028	processed_pseudogene	NA	family with sequence similarity 3 member C2, pseudogene [Source:HGNC Symbol;Acc:HGNC:34501]
ENSG00000232573	0.515486	6.2935	10.5261	0.00145097	0.0233532	RPL3P4	ENSG00000232573	processed_pseudogene	NA	ribosomal protein L3 pseudogene 4 [Source:HGNC Symbol;Acc:HGNC:19805]
ENSG00000134030	-0.383067	4.03179	10.5253	0.00145153	0.0233532	CTIF	ENSG00000134030	protein_coding	9811	cap binding complex dependent translation initiation factor [Source:HGNC Symbol;Acc:HGNC:23925]
ENSG00000264940	2.28251	0.825217	10.5171	0.00145753	0.0234146	SNORD3C	ENSG00000264940	snoRNA	NA	small nucleolar RNA, C/D box 3C [Source:HGNC Symbol;Acc:HGNC:33191]
ENSG00000286676	-0.52804	1.82817	10.5008	0.00146964	0.023568	ACTBP4	ENSG00000286676	processed_pseudogene	NA	ACTB pseudogene 4 [Source:HGNC Symbol;Acc:HGNC:137]
ENSG00000224631	0.822614	3.24984	10.4902	0.00147752	0.0235985	RPS27AP16	ENSG00000224631	transcribed_processed_pseudogene	NA	RPS27A pseudogene 16 [Source:HGNC Symbol;Acc:HGNC:36855]
ENSG00000197461	-0.843555	2.41202	10.49	0.00147769	0.0235985	PDGFA	ENSG00000197461	protein_coding	5154	platelet derived growth factor subunit A [Source:HGNC Symbol;Acc:HGNC:8799]
ENSG00000095303	-0.726635	5.91395	10.4784	0.00148631	0.0236728	PTGS1	ENSG00000095303	protein_coding	5742	prostaglandin-endoperoxide synthase 1 [Source:HGNC Symbol;Acc:HGNC:9604]
ENSG00000175893	0.390401	5.00479	10.4771	0.0014873	0.0236728	ZDHHC21	ENSG00000175893	protein_coding	340481	zinc finger DHHC-type palmitoyltransferase 21 [Source:HGNC Symbol;Acc:HGNC:20750]
ENSG00000256448	-0.407103	4.13807	10.4724	0.00149088	0.0237043	AP000763.3	ENSG00000256448	lncRNA	NA	novel transcript
ENSG00000117543	0.454623	3.48846	10.4498	0.00150797	0.0239505	DPH5	ENSG00000117543	protein_coding	51611	diphthamide biosynthesis 5 [Source:HGNC Symbol;Acc:HGNC:24270]
ENSG00000133739	0.42879	2.15023	10.4471	0.00151005	0.023958	LRRCC1	ENSG00000133739	protein_coding	85444	leucine rich repeat and coiled-coil centrosomal protein 1 [Source:HGNC Symbol;Acc:HGNC:29373]
ENSG00000179869	1.36508	3.20997	10.4411	0.00151464	0.0240052	ABCA13	ENSG00000179869	protein_coding	154664	ATP binding cassette subfamily A member 13 [Source:HGNC Symbol;Acc:HGNC:14638]
ENSG00000100473	1.69482	1.62269	10.4328	0.00152102	0.0240591	COCH	ENSG00000100473	protein_coding	1690	cochlin [Source:HGNC Symbol;Acc:HGNC:2180]
ENSG00000162144	0.435768	6.04357	10.4304	0.00152289	0.0240591	CYB561A3	ENSG00000162144	protein_coding	220002	cytochrome b561 family member A3 [Source:HGNC Symbol;Acc:HGNC:23014]
ENSG00000168275	0.444667	2.35872	10.3667	0.00157276	0.0246828	COA6	ENSG00000168275	protein_coding	388753	cytochrome c oxidase assembly factor 6 [Source:HGNC Symbol;Acc:HGNC:18025]
ENSG00000169288	0.49677	2.69498	10.3595	0.00157853	0.0246828	MRPL1	ENSG00000169288	protein_coding	65008	mitochondrial ribosomal protein L1 [Source:HGNC Symbol;Acc:HGNC:14275]
ENSG00000077232	0.366233	6.18512	10.3589	0.00157896	0.0246828	DNAJC10	ENSG00000077232	protein_coding	54431	DnaJ heat shock protein family (Hsp40) member C10 [Source:HGNC Symbol;Acc:HGNC:24637]
ENSG00000167088	0.395996	3.21711	10.3522	0.00158432	0.0247182	SNRPD1	ENSG00000167088	protein_coding	6632	small nuclear ribonucleoprotein D1 polypeptide [Source:HGNC Symbol;Acc:HGNC:11158]
ENSG00000255624	0.489358	1.43739	10.3515	0.00158494	0.0247182	C10orf88B	ENSG00000255624	transcribed_processed_pseudogene	NA	C10orf88B (pseudogene) [Source:HGNC Symbol;Acc:HGNC:44080]
ENSG00000260276	-0.376436	3.67367	10.3379	0.00159583	0.0248423	AC022167.2	ENSG00000260276	lncRNA	NA	novel transcript, antisense to CARHSP1
ENSG00000224083	-0.422751	3.53841	10.3338	0.00159917	0.0248521	MTCO1P11	ENSG00000224083	unprocessed_pseudogene	NA	MT-CO1 pseudogene 11 [Source:HGNC Symbol;Acc:HGNC:52013]
ENSG00000277161	0.344412	1.90816	10.333	0.00159981	0.0248521	PIGW	ENSG00000277161	protein_coding	284098	phosphatidylinositol glycan anchor biosynthesis class W [Source:HGNC Symbol;Acc:HGNC:23213]
ENSG00000145649	0.738505	4.75046	10.3263	0.00160529	0.0249113	GZMA	ENSG00000145649	protein_coding	3001	granzyme A [Source:HGNC Symbol;Acc:HGNC:4708]
ENSG00000258867	-0.501483	3.42525	10.3232	0.00160782	0.0249245	LINC01146	ENSG00000258867	lncRNA	283587	long intergenic non-protein coding RNA 1146 [Source:HGNC Symbol;Acc:HGNC:49467]
ENSG00000278601	-0.366078	1.6885	10.3111	0.00161766	0.0250193	AL158163.2	ENSG00000278601	lncRNA	NA	novel transcript, antisense to BBIP1
ENSG00000102804	-0.33336	5.69062	10.3095	0.00161898	0.0250193	TSC22D1	ENSG00000102804	protein_coding	8848	TSC22 domain family member 1 [Source:HGNC Symbol;Acc:HGNC:16826]
ENSG00000127337	0.501497	2.68673	10.297	0.00162927	0.0251262	YEATS4	ENSG00000127337	protein_coding	8089	YEATS domain containing 4 [Source:HGNC Symbol;Acc:HGNC:24859]
ENSG00000279838	-0.366507	2.92997	10.2928	0.00163278	0.0251543	AL356273.3	ENSG00000279838	TEC	NA	TEC
ENSG00000106052	0.325975	6.89435	10.2899	0.00163515	0.0251647	TAX1BP1	ENSG00000106052	protein_coding	8887	Tax1 binding protein 1 [Source:HGNC Symbol;Acc:HGNC:11575]
ENSG00000128694	0.343164	2.73803	10.2876	0.00163707	0.0251682	OSGEPL1	ENSG00000128694	protein_coding	64172	O-sialoglycoprotein endopeptidase like 1 [Source:HGNC Symbol;Acc:HGNC:23075]
ENSG00000187098	-0.473931	2.0799	10.2821	0.00164165	0.0252126	MITF	ENSG00000187098	protein_coding	4286	melanocyte inducing transcription factor [Source:HGNC Symbol;Acc:HGNC:7105]
ENSG00000282100	-0.325677	2.75965	10.277	0.0016459	0.0252444	HSP90AB4P	ENSG00000282100	processed_pseudogene	NA	heat shock protein 90 alpha family class B member 4, pseudogene [Source:HGNC Symbol;Acc:HGNC:32538]
ENSG00000273855	-0.58302	1.28267	10.2747	0.00164783	0.0252444	AC020658.5	ENSG00000273855	lncRNA	NA	novel transcript, sense intronic to PLCB2
ENSG00000161016	0.357301	9.05483	10.2707	0.00165113	0.0252444	RPL8	ENSG00000161016	protein_coding	6132	ribosomal protein L8 [Source:HGNC Symbol;Acc:HGNC:10368]
ENSG00000277959	-0.379904	2.11927	10.2538	0.00166533	0.0253928	AL162274.2	ENSG00000277959	lncRNA	NA	novel transcript, antisense to BNIP3
ENSG00000088826	-1.08993	4.94134	10.2386	0.00167828	0.025538	SMOX	ENSG00000088826	protein_coding	54498	spermine oxidase [Source:HGNC Symbol;Acc:HGNC:15862]
ENSG00000122547	-0.502732	5.64393	10.203	0.0017088	0.0259229	EEPD1	ENSG00000122547	protein_coding	80820	endonuclease/exonuclease/phosphatase family domain containing 1 [Source:HGNC Symbol;Acc:HGNC:22223]
ENSG00000120437	0.327006	3.17255	10.1963	0.00171466	0.0259258	ACAT2	ENSG00000120437	protein_coding	39	acetyl-CoA acetyltransferase 2 [Source:HGNC Symbol;Acc:HGNC:94]
ENSG00000061918	-0.701157	2.68606	10.1961	0.00171485	0.0259258	GUCY1B1	ENSG00000061918	protein_coding	2983	guanylate cyclase 1 soluble subunit beta 1 [Source:HGNC Symbol;Acc:HGNC:4687]
ENSG00000137942	-0.407439	2.76488	10.1948	0.00171596	0.0259258	FNBP1L	ENSG00000137942	protein_coding	54874	formin binding protein 1 like [Source:HGNC Symbol;Acc:HGNC:20851]
ENSG00000162999	0.496922	1.19494	10.19	0.00172013	0.0259625	DUSP19	ENSG00000162999	protein_coding	142679	dual specificity phosphatase 19 [Source:HGNC Symbol;Acc:HGNC:18894]
ENSG00000185947	0.387404	6.3238	10.1722	0.00173573	0.0260828	ZNF267	ENSG00000185947	protein_coding	10308	zinc finger protein 267 [Source:HGNC Symbol;Acc:HGNC:13060]
ENSG00000286809	-0.323756	3.36497	10.1718	0.00173605	0.0260828	AC008964.1	ENSG00000286809	lncRNA	NA	novel transcript
ENSG00000138381	0.427851	3.55151	10.1709	0.00173687	0.0260828	ASNSD1	ENSG00000138381	protein_coding	54529	asparagine synthetase domain containing 1 [Source:HGNC Symbol;Acc:HGNC:24910]
ENSG00000198792	-0.358939	6.33158	10.1656	0.00174153	0.0261265	TMEM184B	ENSG00000198792	protein_coding	25829	transmembrane protein 184B [Source:HGNC Symbol;Acc:HGNC:1310]
ENSG00000233476	0.725888	3.14651	10.1506	0.00175484	0.0262732	EEF1A1P6	ENSG00000233476	processed_pseudogene	NA	eukaryotic translation elongation factor 1 alpha 1 pseudogene 6 [Source:HGNC Symbol;Acc:HGNC:3201]
ENSG00000161911	-0.942498	3.99057	10.1352	0.00176861	0.0263996	TREML1	ENSG00000161911	protein_coding	340205	triggering receptor expressed on myeloid cells like 1 [Source:HGNC Symbol;Acc:HGNC:20434]
ENSG00000118418	0.380741	3.82646	10.1244	0.00177835	0.0264919	HMGN3	ENSG00000118418	protein_coding	9324	high mobility group nucleosomal binding domain 3 [Source:HGNC Symbol;Acc:HGNC:12312]
ENSG00000104783	0.882807	4.44679	10.1201	0.00178231	0.0264978	KCNN4	ENSG00000104783	protein_coding	3783	potassium calcium-activated channel subfamily N member 4 [Source:HGNC Symbol;Acc:HGNC:6293]
ENSG00000267041	0.329785	2.56625	10.1111	0.00179044	0.0265922	ZNF850	ENSG00000267041	protein_coding	342892	zinc finger protein 850 [Source:HGNC Symbol;Acc:HGNC:27994]
ENSG00000137968	2.45396	0.597734	10.0962	0.00180408	0.026768	SLC44A5	ENSG00000137968	protein_coding	204962	solute carrier family 44 member 5 [Source:HGNC Symbol;Acc:HGNC:28524]
ENSG00000277548	-0.497735	1.89783	10.0856	0.00181376	0.0268681	AC018926.3	ENSG00000277548	lncRNA	NA	novel transcript, sense intronic to CCPG1
ENSG00000134375	0.324628	3.46452	10.0849	0.00181444	0.0268681	TIMM17A	ENSG00000134375	protein_coding	10440	translocase of inner mitochondrial membrane 17A [Source:HGNC Symbol;Acc:HGNC:17315]
ENSG00000122482	0.324657	6.25485	10.0489	0.00184794	0.0272557	ZNF644	ENSG00000122482	protein_coding	84146	zinc finger protein 644 [Source:HGNC Symbol;Acc:HGNC:29222]
ENSG00000154146	-0.849251	7.54231	10.0338	0.00186214	0.0273714	NRGN	ENSG00000154146	protein_coding	4900	neurogranin [Source:HGNC Symbol;Acc:HGNC:8000]
ENSG00000147419	0.330067	3.82238	10.0131	0.00188191	0.0275113	CCDC25	ENSG00000147419	protein_coding	55246	coiled-coil domain containing 25 [Source:HGNC Symbol;Acc:HGNC:25591]
ENSG00000169224	-1.06811	1.48487	9.99908	0.00189535	0.0276265	GCSAML	ENSG00000169224	protein_coding	148823	germinal center associated signaling and motility like [Source:HGNC Symbol;Acc:HGNC:29583]
ENSG00000185436	0.749099	3.09023	9.99247	0.00190173	0.0276652	IFNLR1	ENSG00000185436	protein_coding	163702	interferon lambda receptor 1 [Source:HGNC Symbol;Acc:HGNC:18584]
ENSG00000233435	0.923	0.922619	9.92584	0.00196734	0.0284252	AGGF1P2	ENSG00000233435	processed_pseudogene	NA	angiogenic factor with G-patch and FHA domains 1 pseudogene 2 [Source:HGNC Symbol;Acc:HGNC:38052]
ENSG00000233038	-0.629708	3.86497	9.91668	0.00197653	0.0285026	PTPRN2-AS1	ENSG00000233038	lncRNA	NA	PTPRN2 antisense RNA 1 [Source:HGNC Symbol;Acc:HGNC:40488]
ENSG00000164258	0.472477	2.74874	9.90848	0.0019848	0.0285737	NDUFS4	ENSG00000164258	protein_coding	4724	NADH:ubiquinone oxidoreductase subunit S4 [Source:HGNC Symbol;Acc:HGNC:7711]
ENSG00000203668	0.463629	4.88979	9.90799	0.0019853	0.0285737	CHML	ENSG00000203668	protein_coding	1122	CHM like Rab escort protein [Source:HGNC Symbol;Acc:HGNC:1941]
ENSG00000135521	0.379414	2.87746	9.90318	0.00199017	0.0285885	LTV1	ENSG00000135521	protein_coding	84946	LTV1 ribosome biogenesis factor [Source:HGNC Symbol;Acc:HGNC:21173]
ENSG00000164124	-0.612326	2.95695	9.89575	0.00199772	0.028661	TMEM144	ENSG00000164124	protein_coding	55314	transmembrane protein 144 [Source:HGNC Symbol;Acc:HGNC:25633]
ENSG00000124491	-0.719702	7.36233	9.89442	0.00199907	0.028661	F13A1	ENSG00000124491	protein_coding	2162	coagulation factor XIII A chain [Source:HGNC Symbol;Acc:HGNC:3531]
ENSG00000189164	0.384568	3.13238	9.89219	0.00200135	0.0286661	ZNF527	ENSG00000189164	protein_coding	84503	zinc finger protein 527 [Source:HGNC Symbol;Acc:HGNC:29385]
ENSG00000234284	0.441021	3.14177	9.88926	0.00200434	0.0286813	ZNF879	ENSG00000234284	protein_coding	345462	zinc finger protein 879 [Source:HGNC Symbol;Acc:HGNC:37273]
ENSG00000283994	-0.349259	3.37054	9.88007	0.00201374	0.0287882	AC092652.2	ENSG00000283994	lncRNA	NA	novel transcript, sense intronic to ARHGAP15
ENSG00000284649	-0.413546	1.47594	9.86275	0.00203159	0.0289876	AC009093.8	ENSG00000284649	transcribed_unprocessed_pseudogene	NA	BTG3 associated nuclear protein (BANP) pseudogene
ENSG00000282961	-0.528864	2.58306	9.84716	0.00204779	0.0291629	PRNCR1	ENSG00000282961	lncRNA	101867536	prostate cancer associated non-coding RNA 1 [Source:HGNC Symbol;Acc:HGNC:48942]
ENSG00000198786	-0.573551	10.734	9.83316	0.00206247	0.0292321	MT-ND5	ENSG00000198786	protein_coding	4540	mitochondrially encoded NADH:ubiquinone oxidoreductase core subunit 5 [Source:HGNC Symbol;Acc:HGNC:7461]
ENSG00000127418	-0.34021	3.8193	9.80749	0.00208964	0.0295608	FGFRL1	ENSG00000127418	protein_coding	53834	fibroblast growth factor receptor like 1 [Source:HGNC Symbol;Acc:HGNC:3693]
ENSG00000111644	-0.534582	4.25469	9.8031	0.00209433	0.029599	ACRBP	ENSG00000111644	protein_coding	84519	acrosin binding protein [Source:HGNC Symbol;Acc:HGNC:17195]
ENSG00000196981	0.330573	3.64716	9.78177	0.00211724	0.0298378	WDR5B	ENSG00000196981	protein_coding	54554	WD repeat domain 5B [Source:HGNC Symbol;Acc:HGNC:17826]
ENSG00000144895	0.328244	5.44867	9.7791	0.00212012	0.0298502	EIF2A	ENSG00000144895	protein_coding	83939	eukaryotic translation initiation factor 2A [Source:HGNC Symbol;Acc:HGNC:3254]
ENSG00000233806	0.467662	2.37707	9.77608	0.0021234	0.029868	LINC01237	ENSG00000233806	lncRNA	101927289	long intergenic non-protein coding RNA 1237 [Source:HGNC Symbol;Acc:HGNC:49793]
ENSG00000105404	-0.366527	3.92148	9.76992	0.00213007	0.0299337	RABAC1	ENSG00000105404	protein_coding	10567	Rab acceptor 1 [Source:HGNC Symbol;Acc:HGNC:9794]
ENSG00000155542	0.599426	1.39246	9.76543	0.00213496	0.029974	SETD9	ENSG00000155542	protein_coding	133383	SET domain containing 9 [Source:HGNC Symbol;Acc:HGNC:28508]
ENSG00000188846	0.358674	7.95661	9.76356	0.00213701	0.0299745	RPL14	ENSG00000188846	protein_coding	9045	ribosomal protein L14 [Source:HGNC Symbol;Acc:HGNC:10305]
ENSG00000049192	0.860202	1.68179	9.74101	0.00216174	0.0301497	ADAMTS6	ENSG00000049192	protein_coding	11174	ADAM metallopeptidase with thrombospondin type 1 motif 6 [Source:HGNC Symbol;Acc:HGNC:222]
ENSG00000130724	-0.408975	6.67291	9.73882	0.00216415	0.0301497	CHMP2A	ENSG00000130724	protein_coding	27243	charged multivesicular body protein 2A [Source:HGNC Symbol;Acc:HGNC:30216]
ENSG00000213719	0.332187	7.51772	9.72722	0.00217701	0.0301497	CLIC1	ENSG00000213719	protein_coding	1192	chloride intracellular channel 1 [Source:HGNC Symbol;Acc:HGNC:2062]
ENSG00000183963	-0.388393	2.24376	9.72157	0.00218331	0.030169	SMTN	ENSG00000183963	protein_coding	6525	smoothelin [Source:HGNC Symbol;Acc:HGNC:11126]
ENSG00000131127	0.385153	5.76126	9.71107	0.00219504	0.030232	ZNF141	ENSG00000131127	protein_coding	7700	zinc finger protein 141 [Source:HGNC Symbol;Acc:HGNC:12926]
ENSG00000101773	0.369518	3.21891	9.69898	0.00220863	0.0303218	RBBP8	ENSG00000101773	protein_coding	5932	RB binding protein 8, endonuclease [Source:HGNC Symbol;Acc:HGNC:9891]
ENSG00000110237	-1.16204	1.43596	9.69297	0.00221543	0.0303629	ARHGEF17	ENSG00000110237	protein_coding	9828	Rho guanine nucleotide exchange factor 17 [Source:HGNC Symbol;Acc:HGNC:21726]
ENSG00000180747	0.358106	5.93775	9.69007	0.00221872	0.0303629	SMG1P3	ENSG00000180747	transcribed_unprocessed_pseudogene	NA	SMG1 pseudogene 3 [Source:HGNC Symbol;Acc:HGNC:49860]
ENSG00000171204	0.325417	3.53005	9.68913	0.00221978	0.0303629	TMEM126B	ENSG00000171204	protein_coding	55863	transmembrane protein 126B [Source:HGNC Symbol;Acc:HGNC:30883]
ENSG00000122376	0.379039	4.47271	9.66909	0.00224262	0.0304791	SHLD2	ENSG00000122376	protein_coding	54537	shieldin complex subunit 2 [Source:HGNC Symbol;Acc:HGNC:28773]
ENSG00000163069	0.428249	2.21507	9.6417	0.00227423	0.0308286	SGCB	ENSG00000163069	protein_coding	6443	sarcoglycan beta [Source:HGNC Symbol;Acc:HGNC:10806]
ENSG00000105193	0.403038	8.44259	9.64144	0.00227454	0.0308286	RPS16	ENSG00000105193	protein_coding	6217	ribosomal protein S16 [Source:HGNC Symbol;Acc:HGNC:10396]
ENSG00000202538	0.932633	5.8502	9.63887	0.00227753	0.030841	RNU4-2	ENSG00000202538	snRNA	26834	RNA, U4 small nuclear 2 [Source:HGNC Symbol;Acc:HGNC:10193]
ENSG00000111110	-0.474893	2.87048	9.63617	0.00228068	0.0308555	PPM1H	ENSG00000111110	protein_coding	57460	protein phosphatase, Mg2+/Mn2+ dependent 1H [Source:HGNC Symbol;Acc:HGNC:18583]
ENSG00000101335	-1.10513	4.31277	9.6341	0.00228309	0.03086	MYL9	ENSG00000101335	protein_coding	10398	myosin light chain 9 [Source:HGNC Symbol;Acc:HGNC:15754]
ENSG00000104432	0.81662	1.59143	9.62704	0.00229134	0.0309155	IL7	ENSG00000104432	protein_coding	3574	interleukin 7 [Source:HGNC Symbol;Acc:HGNC:6023]
ENSG00000238035	-0.617469	2.42242	9.62523	0.00229347	0.0309161	AC138035.1	ENSG00000238035	lncRNA	NA	novel transcript
ENSG00000286381	1.18383	1.17277	9.5964	0.00232753	0.0312619	AL078622.1	ENSG00000286381	lncRNA	105373085	novel transcript
ENSG00000142669	-0.384105	8.49934	9.57381	0.00235458	0.0315968	SH3BGRL3	ENSG00000142669	protein_coding	83442	SH3 domain binding glutamate rich protein like 3 [Source:HGNC Symbol;Acc:HGNC:15568]
ENSG00000142168	0.352575	5.17806	9.56291	0.00236776	0.0316998	SOD1	ENSG00000142168	protein_coding	6647	superoxide dismutase 1 [Source:HGNC Symbol;Acc:HGNC:11179]
ENSG00000069188	1.2441	4.46895	9.55146	0.00238167	0.0318455	SDK2	ENSG00000069188	protein_coding	54549	sidekick cell adhesion molecule 2 [Source:HGNC Symbol;Acc:HGNC:19308]
ENSG00000104231	0.363111	3.72244	9.54448	0.00239019	0.031902	ZFAND1	ENSG00000104231	protein_coding	79752	zinc finger AN1-type containing 1 [Source:HGNC Symbol;Acc:HGNC:25858]
ENSG00000175866	-0.477384	3.97113	9.54164	0.00239367	0.0319199	BAIAP2	ENSG00000175866	protein_coding	10458	BAR/IMD domain containing adaptor protein 2 [Source:HGNC Symbol;Acc:HGNC:947]
ENSG00000156172	0.501372	1.28399	9.5356	0.00240108	0.0319692	C8orf37	ENSG00000156172	protein_coding	157657	chromosome 8 open reading frame 37 [Source:HGNC Symbol;Acc:HGNC:27232]
ENSG00000186272	0.323525	3.61945	9.53138	0.00240627	0.0319692	ZNF17	ENSG00000186272	protein_coding	7565	zinc finger protein 17 [Source:HGNC Symbol;Acc:HGNC:12958]
ENSG00000177455	0.942553	3.49785	9.51456	0.00242708	0.0321564	CD19	ENSG00000177455	protein_coding	930	CD19 molecule [Source:HGNC Symbol;Acc:HGNC:1633]
ENSG00000174607	1.03131	1.58052	9.51327	0.00242869	0.0321564	UGT8	ENSG00000174607	protein_coding	7368	UDP glycosyltransferase 8 [Source:HGNC Symbol;Acc:HGNC:12555]
ENSG00000183044	-0.378433	5.28593	9.48598	0.00246287	0.0325327	ABAT	ENSG00000183044	protein_coding	18	4-aminobutyrate aminotransferase [Source:HGNC Symbol;Acc:HGNC:23]
ENSG00000267637	-0.673194	1.44071	9.47676	0.00247453	0.032574	AC040904.1	ENSG00000267637	lncRNA	NA	novel transcript, sense intronic to VMP1
ENSG00000122483	0.361938	4.17786	9.47658	0.00247476	0.032574	CCDC18	ENSG00000122483	protein_coding	343099	coiled-coil domain containing 18 [Source:HGNC Symbol;Acc:HGNC:30370]
ENSG00000163535	0.50736	2.08277	9.47596	0.00247555	0.032574	SGO2	ENSG00000163535	protein_coding	151246	shugoshin 2 [Source:HGNC Symbol;Acc:HGNC:30812]
ENSG00000142065	0.338538	4.46044	9.46043	0.00249533	0.0327244	ZFP14	ENSG00000142065	protein_coding	57677	ZFP14 zinc finger protein [Source:HGNC Symbol;Acc:HGNC:29312]
ENSG00000228590	0.729924	2.36914	9.45772	0.00249879	0.0327244	MIR4432HG	ENSG00000228590	lncRNA	106660609	MIR4432 host gene [Source:NCBI gene (formerly Entrezgene);Acc:106660609]
ENSG00000139537	0.527998	2.16191	9.45754	0.00249903	0.0327244	CCDC65	ENSG00000139537	protein_coding	85478	coiled-coil domain containing 65 [Source:HGNC Symbol;Acc:HGNC:29937]
ENSG00000148498	-0.764116	1.39328	9.45492	0.00250238	0.0327244	PARD3	ENSG00000148498	protein_coding	56288	par-3 family cell polarity regulator [Source:HGNC Symbol;Acc:HGNC:16051]
ENSG00000130755	0.405262	6.90595	9.44794	0.00251135	0.0328129	GMFG	ENSG00000130755	protein_coding	9535	glia maturation factor gamma [Source:HGNC Symbol;Acc:HGNC:4374]
ENSG00000110076	-0.731653	1.02838	9.43483	0.00252829	0.0329763	NRXN2	ENSG00000110076	protein_coding	9379	neurexin 2 [Source:HGNC Symbol;Acc:HGNC:8009]
ENSG00000146555	-0.778045	1.58911	9.4296	0.00253508	0.0330045	SDK1	ENSG00000146555	protein_coding	221935	sidekick cell adhesion molecule 1 [Source:HGNC Symbol;Acc:HGNC:19307]
ENSG00000287554	1.25376	0.982155	9.42804	0.0025371	0.0330045	AC006364.1	ENSG00000287554	lncRNA	NA	novel transcript
ENSG00000232373	-0.408555	2.64636	9.42289	0.00254381	0.0330497	MTCYBP3	ENSG00000232373	processed_pseudogene	NA	MT-CYB pseudogene 3 [Source:HGNC Symbol;Acc:HGNC:39579]
ENSG00000254614	-0.677081	3.66663	9.42078	0.00254656	0.0330497	AP003068.2	ENSG00000254614	lncRNA	728975	novel transcript, antisense to CAPN1
ENSG00000240767	-0.429501	3.05076	9.42026	0.00254724	0.0330497	RN7SL288P	ENSG00000240767	misc_RNA	NA	RNA, 7SL, cytoplasmic 288, pseudogene [Source:HGNC Symbol;Acc:HGNC:46304]
ENSG00000173041	0.391237	3.69691	9.41566	0.00255325	0.0330989	ZNF680	ENSG00000173041	protein_coding	340252	zinc finger protein 680 [Source:HGNC Symbol;Acc:HGNC:26897]
ENSG00000141682	0.53176	3.44389	9.39206	0.00258435	0.0334147	PMAIP1	ENSG00000141682	protein_coding	5366	phorbol-12-myristate-13-acetate-induced protein 1 [Source:HGNC Symbol;Acc:HGNC:9108]
ENSG00000167996	-0.419689	10.6482	9.3794	0.00260119	0.0336032	FTH1	ENSG00000167996	protein_coding	2495	ferritin heavy chain 1 [Source:HGNC Symbol;Acc:HGNC:3976]
ENSG00000242732	-0.53856	1.7944	9.35763	0.0026304	0.0339217	RTL5	ENSG00000242732	protein_coding	340526	retrotransposon Gag like 5 [Source:HGNC Symbol;Acc:HGNC:29430]
ENSG00000136159	0.398897	1.72274	9.33802	0.00265701	0.0341595	NUDT15	ENSG00000136159	protein_coding	55270	nudix hydrolase 15 [Source:HGNC Symbol;Acc:HGNC:23063]
ENSG00000181007	0.5061	3.30992	9.3356	0.00266032	0.0341595	ZFP82	ENSG00000181007	protein_coding	284406	ZFP82 zinc finger protein [Source:HGNC Symbol;Acc:HGNC:28682]
ENSG00000272183	-1.14291	0.607648	9.32251	0.00267826	0.034301	AC005041.3	ENSG00000272183	lncRNA	NA	novel transcript, antisense to LBX2
ENSG00000279159	-0.582213	1.56036	9.28073	0.00273635	0.034865	AC003681.1	ENSG00000279159	lncRNA	NA	novel transcript, antisense to MTMR3
ENSG00000117906	0.349424	4.30711	9.27145	0.00274942	0.0349143	RCN2	ENSG00000117906	protein_coding	5955	reticulocalbin 2 [Source:HGNC Symbol;Acc:HGNC:9935]
ENSG00000163359	-0.500278	2.36719	9.26779	0.00275459	0.0349143	COL6A3	ENSG00000163359	protein_coding	1293	collagen type VI alpha 3 chain [Source:HGNC Symbol;Acc:HGNC:2213]
ENSG00000271327	-0.463847	1.57017	9.26567	0.00275759	0.0349143	AC010201.2	ENSG00000271327	lncRNA	NA	novel transcript
ENSG00000196911	0.371713	4.87111	9.26469	0.00275899	0.0349143	KPNA5	ENSG00000196911	protein_coding	3841	karyopherin subunit alpha 5 [Source:HGNC Symbol;Acc:HGNC:6398]
ENSG00000139291	0.413796	4.04962	9.23897	0.00279569	0.0352589	TMEM19	ENSG00000139291	protein_coding	55266	transmembrane protein 19 [Source:HGNC Symbol;Acc:HGNC:25605]
ENSG00000164821	1.5106	2.11431	9.20828	0.00284017	0.0356913	DEFA4	ENSG00000164821	protein_coding	1669	defensin alpha 4 [Source:HGNC Symbol;Acc:HGNC:2763]
ENSG00000143595	-1.11111	1.13729	9.20213	0.00284916	0.0356913	AQP10	ENSG00000143595	protein_coding	89872	aquaporin 10 [Source:HGNC Symbol;Acc:HGNC:16029]
ENSG00000259939	-0.41108	1.85549	9.199	0.00285375	0.0357187	AC022167.1	ENSG00000259939	lncRNA	NA	novel transcript, antisense to CARHSP1
ENSG00000163141	-0.363109	1.5886	9.19249	0.00286332	0.0357332	BNIPL	ENSG00000163141	protein_coding	149428	BCL2 interacting protein like [Source:HGNC Symbol;Acc:HGNC:16976]
ENSG00000167515	0.325766	3.90283	9.18178	0.00287914	0.0358256	TRAPPC2L	ENSG00000167515	protein_coding	51693	trafficking protein particle complex 2 like [Source:HGNC Symbol;Acc:HGNC:30887]
ENSG00000163808	0.71553	1.75642	9.16681	0.00290141	0.0360123	KIF15	ENSG00000163808	protein_coding	56992	kinesin family member 15 [Source:HGNC Symbol;Acc:HGNC:17273]
ENSG00000237772	-0.509904	2.58753	9.16444	0.00290494	0.0360261	LINC02631	ENSG00000237772	lncRNA	NA	long intergenic non-protein coding RNA 2631 [Source:HGNC Symbol;Acc:HGNC:54112]
ENSG00000077157	-0.478825	7.52906	9.16065	0.00291062	0.0360367	PPP1R12B	ENSG00000077157	protein_coding	4660	protein phosphatase 1 regulatory subunit 12B [Source:HGNC Symbol;Acc:HGNC:7619]
ENSG00000117586	-0.51579	2.77327	9.1565	0.00291684	0.0360478	TNFSF4	ENSG00000117586	protein_coding	7292	TNF superfamily member 4 [Source:HGNC Symbol;Acc:HGNC:11934]
ENSG00000066557	0.327904	3.56435	9.15519	0.0029188	0.0360478	LRRC40	ENSG00000066557	protein_coding	55631	leucine rich repeat containing 40 [Source:HGNC Symbol;Acc:HGNC:26004]
ENSG00000069509	0.336133	2.07041	9.13447	0.0029501	0.0362277	FUNDC1	ENSG00000069509	protein_coding	139341	FUN14 domain containing 1 [Source:HGNC Symbol;Acc:HGNC:28746]
ENSG00000198478	-0.821214	4.98719	9.13327	0.00295192	0.0362277	SH3BGRL2	ENSG00000198478	protein_coding	83699	SH3 domain binding glutamate rich protein like 2 [Source:HGNC Symbol;Acc:HGNC:15567]
ENSG00000239672	0.496605	1.1395	9.12313	0.00296738	0.0363584	NME1	ENSG00000239672	protein_coding	4830	NME/NM23 nucleoside diphosphate kinase 1 [Source:HGNC Symbol;Acc:HGNC:7849]
ENSG00000231767	0.989158	0.766335	9.12141	0.00297	0.0363584	RPS27AP5	ENSG00000231767	protein_coding	NA	ribosomal protein S27a pseudogene 5 [Source:HGNC Symbol;Acc:HGNC:36867]
ENSG00000017483	-1.03767	6.32104	9.08715	0.00302287	0.0368741	SLC38A5	ENSG00000017483	protein_coding	92745	solute carrier family 38 member 5 [Source:HGNC Symbol;Acc:HGNC:18070]
ENSG00000187536	-0.372349	1.35021	9.08333	0.00302883	0.0369165	TPM3P7	ENSG00000187536	processed_pseudogene	NA	tropomyosin 3 pseudogene 7 [Source:HGNC Symbol;Acc:HGNC:39170]
ENSG00000213145	0.342689	3.65712	9.0744	0.0030428	0.0370564	CRIP1	ENSG00000213145	protein_coding	1396	cysteine rich protein 1 [Source:HGNC Symbol;Acc:HGNC:2360]
ENSG00000230789	-0.511509	3.0766	9.06624	0.00305562	0.0371714	ARHGAP26-IT1	ENSG00000230789	lncRNA	100874372	ARHGAP26 intronic transcript 1 [Source:HGNC Symbol;Acc:HGNC:41429]
ENSG00000238005	-0.64777	3.75322	9.06363	0.00305973	0.0371714	AL391832.2	ENSG00000238005	lncRNA	101927851	novel transcript
ENSG00000285417	0.838328	2.63113	9.05377	0.00307532	0.037254	BX571818.1	ENSG00000285417	transcribed_unitary_pseudogene	NA	novel pseudogene
ENSG00000125245	0.528658	3.27862	9.03428	0.00310638	0.0375237	GPR18	ENSG00000125245	protein_coding	2841	G protein-coupled receptor 18 [Source:HGNC Symbol;Acc:HGNC:4472]
ENSG00000183625	-0.880785	5.25156	9.00313	0.00315667	0.0379136	CCR3	ENSG00000183625	protein_coding	1232	C-C motif chemokine receptor 3 [Source:HGNC Symbol;Acc:HGNC:1604]
ENSG00000250461	-0.388832	2.85259	9.00304	0.00315683	0.0379136	AC122718.1	ENSG00000250461	processed_pseudogene	NA	family with sequence similarity 133, member B (FAM133B) pseudogene
ENSG00000211677	-0.956855	5.45816	9.00106	0.00316004	0.0379136	IGLC2	ENSG00000211677	IG_C_gene	NA	immunoglobulin lambda constant 2 [Source:HGNC Symbol;Acc:HGNC:5856]
ENSG00000272825	-0.428174	2.23702	8.99666	0.00316724	0.0379251	AL844908.1	ENSG00000272825	lncRNA	NA	novel transcript
ENSG00000127831	-0.918702	1.33279	8.98822	0.00318106	0.0380245	VIL1	ENSG00000127831	protein_coding	7429	villin 1 [Source:HGNC Symbol;Acc:HGNC:12690]
ENSG00000124767	0.334508	4.17588	8.97285	0.00320638	0.0382657	GLO1	ENSG00000124767	protein_coding	2739	glyoxalase I [Source:HGNC Symbol;Acc:HGNC:4323]
ENSG00000229591	-0.358783	2.34821	8.95137	0.00324212	0.0385994	AC006017.1	ENSG00000229591	lncRNA	NA	novel transcript
ENSG00000108298	0.348706	9.10005	8.94328	0.00325569	0.03873	RPL19	ENSG00000108298	protein_coding	6143	ribosomal protein L19 [Source:HGNC Symbol;Acc:HGNC:10312]
ENSG00000198034	0.351946	8.77676	8.93756	0.00326533	0.0387826	RPS4X	ENSG00000198034	protein_coding	6191	ribosomal protein S4 X-linked [Source:HGNC Symbol;Acc:HGNC:10424]
ENSG00000228327	-0.415368	4.40498	8.90687	0.00331749	0.0392136	AL669831.1	ENSG00000228327	transcribed_unprocessed_pseudogene	NA	general transcription factor IIi (GTF2I) pseudogene
ENSG00000196937	0.612541	4.41774	8.90628	0.00331849	0.0392136	FAM3C	ENSG00000196937	protein_coding	10447	FAM3 metabolism regulating signaling molecule C [Source:HGNC Symbol;Acc:HGNC:18664]
ENSG00000108839	-0.959658	3.07578	8.90536	0.00332006	0.0392136	ALOX12	ENSG00000108839	protein_coding	239	arachidonate 12-lipoxygenase, 12S type [Source:HGNC Symbol;Acc:HGNC:429]
ENSG00000126821	0.420198	4.92447	8.86621	0.00338792	0.0398254	SGPP1	ENSG00000126821	protein_coding	81537	sphingosine-1-phosphate phosphatase 1 [Source:HGNC Symbol;Acc:HGNC:17720]
ENSG00000213949	-0.815556	2.90516	8.85921	0.00340019	0.0398503	ITGA1	ENSG00000213949	protein_coding	3672	integrin subunit alpha 1 [Source:HGNC Symbol;Acc:HGNC:6134]
ENSG00000244313	0.696041	4.16297	8.85892	0.00340071	0.0398503	AC024293.1	ENSG00000244313	processed_pseudogene	NA	ribosomal protein S10 (RPS10) pseudogene
ENSG00000167037	0.684966	3.0771	8.85889	0.00340076	0.0398503	SGSM1	ENSG00000167037	protein_coding	129049	small G protein signaling modulator 1 [Source:HGNC Symbol;Acc:HGNC:29410]
ENSG00000248971	-0.342929	3.7608	8.85664	0.00340471	0.0398503	KRT8P46	ENSG00000248971	processed_pseudogene	NA	keratin 8 pseudogene 46 [Source:HGNC Symbol;Acc:HGNC:39880]
ENSG00000137310	0.361741	2.90457	8.85585	0.0034061	0.0398503	TCF19	ENSG00000137310	protein_coding	6941	transcription factor 19 [Source:HGNC Symbol;Acc:HGNC:11629]
ENSG00000133740	0.884276	2.90977	8.84836	0.00341932	0.0399108	E2F5	ENSG00000133740	protein_coding	1875	E2F transcription factor 5 [Source:HGNC Symbol;Acc:HGNC:3119]
ENSG00000166091	-0.873485	2.2415	8.83762	0.00343836	0.0400389	CMTM5	ENSG00000166091	protein_coding	116173	CKLF like MARVEL transmembrane domain containing 5 [Source:HGNC Symbol;Acc:HGNC:19176]
ENSG00000123600	0.530846	4.34616	8.83025	0.00345148	0.0401327	METTL8	ENSG00000123600	protein_coding	79828	methyltransferase like 8 [Source:HGNC Symbol;Acc:HGNC:25856]
ENSG00000167100	-0.988458	1.29878	8.83007	0.00345181	0.0401327	SAMD14	ENSG00000167100	protein_coding	201191	sterile alpha motif domain containing 14 [Source:HGNC Symbol;Acc:HGNC:27312]
ENSG00000189042	0.3679	3.87445	8.82287	0.00346468	0.0401989	ZNF567	ENSG00000189042	protein_coding	163081	zinc finger protein 567 [Source:HGNC Symbol;Acc:HGNC:28696]
ENSG00000157322	-0.97792	1.32597	8.82235	0.00346561	0.0401989	CLEC18A	ENSG00000157322	protein_coding	348174	C-type lectin domain family 18 member A [Source:HGNC Symbol;Acc:HGNC:30388]
ENSG00000198695	-0.546594	5.18244	8.81744	0.00347443	0.0402463	MT-ND6	ENSG00000198695	protein_coding	4541	mitochondrially encoded NADH:ubiquinone oxidoreductase core subunit 6 [Source:HGNC Symbol;Acc:HGNC:7462]
ENSG00000179967	-0.609512	2.53385	8.80309	0.0035003	0.0404752	PPP1R14BP3	ENSG00000179967	processed_pseudogene	NA	protein phosphatase 1 regulatory inhibitor subunit 14B pseudogene 3 [Source:HGNC Symbol;Acc:HGNC:16330]
ENSG00000136783	0.447177	3.05394	8.78238	0.00353802	0.0407214	NIPSNAP3A	ENSG00000136783	protein_coding	25934	nipsnap homolog 3A [Source:HGNC Symbol;Acc:HGNC:23619]
ENSG00000138801	-0.407032	5.20066	8.7653	0.00356944	0.0410513	PAPSS1	ENSG00000138801	protein_coding	9061	3'-phosphoadenosine 5'-phosphosulfate synthase 1 [Source:HGNC Symbol;Acc:HGNC:8603]
ENSG00000115641	-0.789251	1.3732	8.75793	0.00358307	0.0411128	FHL2	ENSG00000115641	protein_coding	2274	four and a half LIM domains 2 [Source:HGNC Symbol;Acc:HGNC:3703]
ENSG00000116191	0.689808	6.23663	8.75035	0.00359717	0.0411826	RALGPS2	ENSG00000116191	protein_coding	55103	Ral GEF with PH domain and SH3 binding motif 2 [Source:HGNC Symbol;Acc:HGNC:30279]
ENSG00000204420	-0.997392	5.33872	8.75034	0.00359718	0.0411826	MPIG6B	ENSG00000204420	protein_coding	80739	megakaryocyte and platelet inhibitory receptor G6b [Source:HGNC Symbol;Acc:HGNC:13937]
ENSG00000205544	0.619441	1.12496	8.73186	0.00363177	0.0414479	TMEM256	ENSG00000205544	protein_coding	254863	transmembrane protein 256 [Source:HGNC Symbol;Acc:HGNC:28618]
ENSG00000105723	-0.344169	5.85323	8.72855	0.003638	0.0414871	GSK3A	ENSG00000105723	protein_coding	2931	glycogen synthase kinase 3 alpha [Source:HGNC Symbol;Acc:HGNC:4616]
ENSG00000124575	0.401939	5.83503	8.72393	0.00364672	0.041523	H1-3	ENSG00000124575	protein_coding	3007	H1.3 linker histone, cluster member [Source:HGNC Symbol;Acc:HGNC:4717]
ENSG00000146007	0.499539	5.48309	8.71567	0.00366235	0.0416151	ZMAT2	ENSG00000146007	protein_coding	153527	zinc finger matrin-type 2 [Source:HGNC Symbol;Acc:HGNC:26433]
ENSG00000172172	0.401753	2.78973	8.71522	0.00366321	0.0416151	MRPL13	ENSG00000172172	protein_coding	28998	mitochondrial ribosomal protein L13 [Source:HGNC Symbol;Acc:HGNC:14278]
ENSG00000198948	-0.706361	4.20304	8.71318	0.00366709	0.0416275	MFAP3L	ENSG00000198948	protein_coding	9848	microfibril associated protein 3 like [Source:HGNC Symbol;Acc:HGNC:29083]
ENSG00000169704	-0.830231	4.0858	8.70249	0.00368744	0.0416483	GP9	ENSG00000169704	protein_coding	2815	glycoprotein IX platelet [Source:HGNC Symbol;Acc:HGNC:4444]
ENSG00000241127	0.40523	2.53221	8.702	0.00368838	0.0416483	YAE1	ENSG00000241127	protein_coding	57002	YAE1 maturation factor of ABCE1 [Source:HGNC Symbol;Acc:HGNC:24857]
ENSG00000286503	0.423901	1.46377	8.70179	0.00368878	0.0416483	AC008462.1	ENSG00000286503	lncRNA	NA	novel transcript
ENSG00000261614	-0.974295	2.61289	8.70077	0.00369072	0.0416483	YBX3P1	ENSG00000261614	processed_pseudogene	NA	Y-box binding protein 3 pseudogene 1 [Source:HGNC Symbol;Acc:HGNC:2429]
ENSG00000149089	0.367286	3.50631	8.68648	0.00371816	0.041885	APIP	ENSG00000149089	protein_coding	51074	APAF1 interacting protein [Source:HGNC Symbol;Acc:HGNC:17581]
ENSG00000042980	0.788451	5.49986	8.68354	0.00372383	0.0418882	ADAM28	ENSG00000042980	protein_coding	10863	ADAM metallopeptidase domain 28 [Source:HGNC Symbol;Acc:HGNC:206]
ENSG00000213096	0.354572	4.34843	8.65275	0.00378375	0.0424339	ZNF254	ENSG00000213096	protein_coding	9534	zinc finger protein 254 [Source:HGNC Symbol;Acc:HGNC:13047]
ENSG00000075407	0.34501	5.20618	8.64513	0.00379873	0.0425698	ZNF37A	ENSG00000075407	protein_coding	7587	zinc finger protein 37A [Source:HGNC Symbol;Acc:HGNC:13102]
ENSG00000204789	0.688807	1.8224	8.60668	0.00387525	0.0432644	ZNF204P	ENSG00000204789	processed_pseudogene	NA	zinc finger protein 204, pseudogene [Source:HGNC Symbol;Acc:HGNC:12995]
ENSG00000260630	-0.34816	3.68108	8.60362	0.00388141	0.0433007	SNAI3-AS1	ENSG00000260630	lncRNA	197187	SNAI3 antisense RNA 1 [Source:HGNC Symbol;Acc:HGNC:28327]
ENSG00000284052	-0.336338	1.60425	8.59793	0.00389289	0.0433638	AC006460.2	ENSG00000284052	lncRNA	NA	novel transcript
ENSG00000131042	-0.403801	7.84151	8.58933	0.0039103	0.0434602	LILRB2	ENSG00000131042	protein_coding	10288	leukocyte immunoglobulin like receptor B2 [Source:HGNC Symbol;Acc:HGNC:6606]
ENSG00000172508	0.437156	3.78271	8.5784	0.00393254	0.0436746	CARNS1	ENSG00000172508	protein_coding	57571	carnosine synthase 1 [Source:HGNC Symbol;Acc:HGNC:29268]
ENSG00000139239	0.377795	2.70503	8.57635	0.00393672	0.0436885	RPL14P1	ENSG00000139239	processed_pseudogene	NA	ribosomal protein L14 pseudogene 1 [Source:HGNC Symbol;Acc:HGNC:31384]
ENSG00000245910	0.423797	4.70867	8.54447	0.00400243	0.0443186	SNHG6	ENSG00000245910	lncRNA	641638	small nucleolar RNA host gene 6 [Source:HGNC Symbol;Acc:HGNC:32965]
ENSG00000179455	0.961301	1.17742	8.53929	0.00401322	0.044405	MKRN3	ENSG00000179455	protein_coding	7681	makorin ring finger protein 3 [Source:HGNC Symbol;Acc:HGNC:7114]
ENSG00000165895	0.617124	1.91738	8.53449	0.00402323	0.0444626	ARHGAP42	ENSG00000165895	protein_coding	143872	Rho GTPase activating protein 42 [Source:HGNC Symbol;Acc:HGNC:26545]
ENSG00000126945	0.322686	5.86187	8.52233	0.00404874	0.044599	HNRNPH2	ENSG00000126945	protein_coding	3188	heterogeneous nuclear ribonucleoprotein H2 [Source:HGNC Symbol;Acc:HGNC:5042]
ENSG00000176170	-0.467884	2.13528	8.50784	0.00407933	0.0448365	SPHK1	ENSG00000176170	protein_coding	8877	sphingosine kinase 1 [Source:HGNC Symbol;Acc:HGNC:11240]
ENSG00000197385	1.00094	3.17594	8.49947	0.00409712	0.0449324	ZNF860	ENSG00000197385	protein_coding	344787	zinc finger protein 860 [Source:HGNC Symbol;Acc:HGNC:34513]
ENSG00000196092	0.989347	6.11529	8.49772	0.00410083	0.0449401	PAX5	ENSG00000196092	protein_coding	5079	paired box 5 [Source:HGNC Symbol;Acc:HGNC:8619]
ENSG00000138735	-0.692836	4.05623	8.48592	0.00412607	0.0450839	PDE5A	ENSG00000138735	protein_coding	8654	phosphodiesterase 5A [Source:HGNC Symbol;Acc:HGNC:8784]
ENSG00000173599	-0.346827	2.51299	8.47804	0.00414301	0.0452357	PC	ENSG00000173599	protein_coding	5091	pyruvate carboxylase [Source:HGNC Symbol;Acc:HGNC:8636]
ENSG00000256223	0.373846	2.94533	8.47529	0.00414894	0.0452673	ZNF10	ENSG00000256223	protein_coding	7556	zinc finger protein 10 [Source:HGNC Symbol;Acc:HGNC:12879]
ENSG00000140932	0.57851	5.14924	8.4735	0.0041528	0.0452683	CMTM2	ENSG00000140932	protein_coding	146225	CKLF like MARVEL transmembrane domain containing 2 [Source:HGNC Symbol;Acc:HGNC:19173]
ENSG00000227076	-0.533653	1.45429	8.46587	0.0041693	0.0453158	AL158166.1	ENSG00000227076	lncRNA	NA	novel transcript
ENSG00000185340	-0.547071	4.34272	8.46575	0.00416957	0.0453158	GAS2L1	ENSG00000185340	protein_coding	10634	growth arrest specific 2 like 1 [Source:HGNC Symbol;Acc:HGNC:16955]
ENSG00000242094	-0.323693	3.76346	8.46302	0.0041755	0.0453158	FOXP1-IT1	ENSG00000242094	lncRNA	NA	FOXP1 intronic transcript 1 [Source:HGNC Symbol;Acc:HGNC:41335]
ENSG00000112425	-0.330364	3.42088	8.44067	0.00422432	0.0455883	EPM2A	ENSG00000112425	protein_coding	7957	EPM2A glucan phosphatase, laforin [Source:HGNC Symbol;Acc:HGNC:3413]
ENSG00000240531	-0.508007	3.26729	8.43705	0.00423228	0.0456018	RPL21P123	ENSG00000240531	transcribed_processed_pseudogene	NA	ribosomal protein L21 pseudogene 123 [Source:HGNC Symbol;Acc:HGNC:35691]
ENSG00000166896	0.401525	2.12746	8.43598	0.00423462	0.0456018	ATP23	ENSG00000166896	protein_coding	91419	ATP23 metallopeptidase and ATP synthase assembly factor homolog [Source:HGNC Symbol;Acc:HGNC:29452]
ENSG00000259719	-0.434714	2.73596	8.43372	0.00423962	0.0456211	LINC02284	ENSG00000259719	lncRNA	NA	long intergenic non-protein coding RNA 2284 [Source:HGNC Symbol;Acc:HGNC:53201]
ENSG00000140682	-0.864513	1.21855	8.42535	0.0042581	0.0457869	TGFB1I1	ENSG00000140682	protein_coding	7041	transforming growth factor beta 1 induced transcript 1 [Source:HGNC Symbol;Acc:HGNC:11767]
ENSG00000230148	-0.574552	1.76565	8.42305	0.0042632	0.0458087	HOXB-AS1	ENSG00000230148	lncRNA	100874362	HOXB cluster antisense RNA 1 [Source:HGNC Symbol;Acc:HGNC:43744]
ENSG00000144677	-0.789531	2.92921	8.39394	0.00432829	0.0462879	CTDSPL	ENSG00000144677	protein_coding	10217	CTD small phosphatase like [Source:HGNC Symbol;Acc:HGNC:16890]
ENSG00000085733	-0.847452	4.19762	8.38449	0.00434965	0.0464691	CTTN	ENSG00000085733	protein_coding	2017	cortactin [Source:HGNC Symbol;Acc:HGNC:3338]
ENSG00000279176	-0.513978	3.11745	8.37907	0.00436192	0.0465334	AC079316.2	ENSG00000279176	TEC	NA	TEC
ENSG00000152782	0.511281	1.53976	8.36882	0.00438528	0.0467157	PANK1	ENSG00000152782	protein_coding	53354	pantothenate kinase 1 [Source:HGNC Symbol;Acc:HGNC:8598]
ENSG00000227232	0.452927	3.08449	8.34683	0.00443579	0.0470852	WASH7P	ENSG00000227232	unprocessed_pseudogene	653635	WASP family homolog 7, pseudogene [Source:HGNC Symbol;Acc:HGNC:38034]
ENSG00000243772	-0.97372	1.19499	8.34427	0.00444172	0.0471145	KIR2DL3	ENSG00000243772	protein_coding	3804	killer cell immunoglobulin like receptor, two Ig domains and long cytoplasmic tail 3 [Source:HGNC Symbol;Acc:HGNC:6331]
ENSG00000234534	-0.38952	2.56499	8.31723	0.00450474	0.0476811	CSNK1G2P1	ENSG00000234534	processed_pseudogene	NA	casein kinase 1 gamma 2 pseudogene 1 [Source:HGNC Symbol;Acc:HGNC:49739]
ENSG00000132640	-0.334448	2.31776	8.30864	0.00452496	0.0478098	BTBD3	ENSG00000132640	protein_coding	22903	BTB domain containing 3 [Source:HGNC Symbol;Acc:HGNC:15854]
ENSG00000005249	-0.655729	5.54082	8.30702	0.00452879	0.0478098	PRKAR2B	ENSG00000005249	protein_coding	5577	protein kinase cAMP-dependent type II regulatory subunit beta [Source:HGNC Symbol;Acc:HGNC:9392]
ENSG00000286965	-0.475479	1.77688	8.30549	0.0045324	0.0478098	AC108066.2	ENSG00000286965	lncRNA	NA	novel transcript
ENSG00000272196	2.02531	1.83857	8.30525	0.00453296	0.0478098	H2AC19	ENSG00000272196	protein_coding	723790	H2A clustered histone 19 [Source:HGNC Symbol;Acc:HGNC:29668]
ENSG00000218175	0.369814	2.87298	8.28613	0.00457837	0.0482203	AC016739.1	ENSG00000218175	processed_pseudogene	NA	ribosomal protein, large, P1 (RPLP1) pseudogene
ENSG00000128590	0.330693	3.6407	8.26837	0.00462097	0.0485506	DNAJB9	ENSG00000128590	protein_coding	4189	DnaJ heat shock protein family (Hsp40) member B9 [Source:HGNC Symbol;Acc:HGNC:6968]
ENSG00000088053	-0.744858	2.26466	8.26515	0.00462875	0.0485506	GP6	ENSG00000088053	protein_coding	51206	glycoprotein VI platelet [Source:HGNC Symbol;Acc:HGNC:14388]
ENSG00000139318	-0.335773	7.88141	8.26372	0.00463219	0.0485506	DUSP6	ENSG00000139318	protein_coding	1848	dual specificity phosphatase 6 [Source:HGNC Symbol;Acc:HGNC:3072]
ENSG00000224707	-0.418597	2.19959	8.26083	0.00463918	0.0485506	E2F3-IT1	ENSG00000224707	lncRNA	NA	E2F3 intronic transcript 1 [Source:HGNC Symbol;Acc:HGNC:41329]
ENSG00000197958	0.382206	8.11242	8.25774	0.00464667	0.0485506	RPL12	ENSG00000197958	protein_coding	6136	ribosomal protein L12 [Source:HGNC Symbol;Acc:HGNC:10302]
ENSG00000125148	-0.586435	5.27522	8.25742	0.00464746	0.0485506	MT2A	ENSG00000125148	protein_coding	4502	metallothionein 2A [Source:HGNC Symbol;Acc:HGNC:7406]
ENSG00000196562	-0.490121	7.82386	8.2503	0.00466475	0.0486072	SULF2	ENSG00000196562	protein_coding	55959	sulfatase 2 [Source:HGNC Symbol;Acc:HGNC:20392]
ENSG00000284977	-0.571721	2.84935	8.2496	0.00466644	0.0486072	AL160272.1	ENSG00000284977	lncRNA	NA	novel transcript
ENSG00000187653	0.413185	2.44413	8.24788	0.00467063	0.0486072	TMSB4XP8	ENSG00000187653	processed_pseudogene	NA	TMSB4X pseudogene 8 [Source:HGNC Symbol;Acc:HGNC:11885]
ENSG00000136573	0.83778	5.42777	8.24143	0.00468638	0.0486536	BLK	ENSG00000136573	protein_coding	640	BLK proto-oncogene, Src family tyrosine kinase [Source:HGNC Symbol;Acc:HGNC:1057]
ENSG00000102265	-0.364138	5.30108	8.2407	0.00468816	0.0486536	TIMP1	ENSG00000102265	protein_coding	7076	TIMP metallopeptidase inhibitor 1 [Source:HGNC Symbol;Acc:HGNC:11820]
ENSG00000278637	0.501969	1.24215	8.2271	0.00472157	0.048932	H4C1	ENSG00000278637	protein_coding	8359	H4 clustered histone 1 [Source:HGNC Symbol;Acc:HGNC:4781]
ENSG00000166436	-0.382246	5.3266	8.21266	0.0047573	0.0490756	TRIM66	ENSG00000166436	protein_coding	9866	tripartite motif containing 66 [Source:HGNC Symbol;Acc:HGNC:29005]
ENSG00000237892	-0.378336	2.91608	8.20926	0.00476574	0.0490756	KLF7-IT1	ENSG00000237892	lncRNA	NA	KLF7 intronic transcript 1 [Source:HGNC Symbol;Acc:HGNC:41355]
ENSG00000171643	-0.39417	2.64397	8.2024	0.00478282	0.0491561	S100Z	ENSG00000171643	protein_coding	170591	S100 calcium binding protein Z [Source:HGNC Symbol;Acc:HGNC:30367]
ENSG00000140968	0.470283	6.52968	8.19218	0.00480843	0.0493171	IRF8	ENSG00000140968	protein_coding	3394	interferon regulatory factor 8 [Source:HGNC Symbol;Acc:HGNC:5358]
ENSG00000150764	-0.570568	1.28981	8.18086	0.00483695	0.0494324	DIXDC1	ENSG00000150764	protein_coding	85458	DIX domain containing 1 [Source:HGNC Symbol;Acc:HGNC:23695]
ENSG00000285280	-0.723293	1.72627	8.16212	0.00488452	0.0498228	AL390957.1	ENSG00000285280	lncRNA	NA	novel transcript
ENSG00000152778	0.529632	5.4935	8.1587	0.00489326	0.049869	IFIT5	ENSG00000152778	protein_coding	24138	interferon induced protein with tetratricopeptide repeats 5 [Source:HGNC Symbol;Acc:HGNC:13328]

### Sheet: 16 wpi DEGs
	Positive fold change indicates increased in COVID-19 convalescents relative to controls
	logFC	logCPM	F	PValue	FDR	external_gene_name	ensembl_gene_id	gene_biotype	entrezgene_id	description
ENSG00000213799	0.732137	4.43857	40.7588	2.03189e-09	3.02386e-05	ZNF845	ENSG00000213799	protein_coding	91664	zinc finger protein 845 [Source:HGNC Symbol;Acc:HGNC:25112]
ENSG00000213553	0.756112	3.59036	37.172	8.73555e-09	3.03407e-05	RPLP0P6	ENSG00000213553	processed_pseudogene	NA	ribosomal protein lateral stalk subunit P0 pseudogene 6 [Source:HGNC Symbol;Acc:HGNC:36404]
ENSG00000259781	0.774938	2.57428	37.1563	8.79218e-09	3.03407e-05	HMGB1P6	ENSG00000259781	processed_pseudogene	NA	high mobility group box 1 pseudogene 6 [Source:HGNC Symbol;Acc:HGNC:4998]
ENSG00000162607	0.401816	5.44425	35.7617	1.56329e-08	3.03407e-05	USP1	ENSG00000162607	protein_coding	7398	ubiquitin specific peptidase 1 [Source:HGNC Symbol;Acc:HGNC:12607]
ENSG00000205413	0.776135	7.50587	35.482	1.75565e-08	3.03407e-05	SAMD9	ENSG00000205413	protein_coding	54809	sterile alpha motif domain containing 9 [Source:HGNC Symbol;Acc:HGNC:1348]
ENSG00000266965	-0.490669	2.03268	35.3738	1.8363e-08	3.03407e-05	AC090220.1	ENSG00000266965	lncRNA	NA	novel transcript
ENSG00000135241	0.444748	5.19619	35.3673	1.84127e-08	3.03407e-05	PNPLA8	ENSG00000135241	protein_coding	50640	patatin like phospholipase domain containing 8 [Source:HGNC Symbol;Acc:HGNC:28900]
ENSG00000178913	0.641905	6.31572	35.0706	2.08301e-08	3.03407e-05	TAF7	ENSG00000178913	protein_coding	6879	TATA-box binding protein associated factor 7 [Source:HGNC Symbol;Acc:HGNC:11541]
ENSG00000132967	0.832196	3.656	34.8129	2.31906e-08	3.03407e-05	HMGB1P5	ENSG00000132967	transcribed_processed_pseudogene	NA	high mobility group box 1 pseudogene 5 [Source:HGNC Symbol;Acc:HGNC:4997]
ENSG00000175606	0.424613	3.52483	34.6846	2.4465e-08	3.03407e-05	TMEM70	ENSG00000175606	protein_coding	54968	transmembrane protein 70 [Source:HGNC Symbol;Acc:HGNC:26050]
ENSG00000166710	0.676292	11.3989	34.2442	2.9407e-08	3.12596e-05	B2M	ENSG00000166710	protein_coding	567	beta-2-microglobulin [Source:HGNC Symbol;Acc:HGNC:914]
ENSG00000189403	0.537763	6.81191	33.3907	4.20634e-08	3.91242e-05	HMGB1	ENSG00000189403	protein_coding	3146	high mobility group box 1 [Source:HGNC Symbol;Acc:HGNC:4983]
ENSG00000254936	-0.591945	2.54352	32.8313	5.32412e-08	4.6608e-05	AF131215.4	ENSG00000254936	lncRNA	NA	novel transcript
ENSG00000124549	-0.751708	2.65049	32.3718	6.46515e-08	5.19912e-05	BTN2A3P	ENSG00000124549	transcribed_unprocessed_pseudogene	54718	butyrophilin subfamily 2 member A3, pseudogene [Source:HGNC Symbol;Acc:HGNC:13229]
ENSG00000143183	0.529648	4.86806	31.791	8.27036e-08	5.86093e-05	TMCO1	ENSG00000143183	protein_coding	54499	transmembrane and coiled-coil domains 1 [Source:HGNC Symbol;Acc:HGNC:18188]
ENSG00000126860	0.975877	5.94774	31.6254	8.87345e-08	6.00248e-05	EVI2A	ENSG00000126860	protein_coding	2123	ecotropic viral integration site 2A [Source:HGNC Symbol;Acc:HGNC:3499]
ENSG00000139921	0.481444	4.99323	31.1322	1.09474e-07	6.78828e-05	TMX1	ENSG00000139921	protein_coding	81542	thioredoxin related transmembrane protein 1 [Source:HGNC Symbol;Acc:HGNC:15487]
ENSG00000198899	-0.650747	10.3749	30.9106	1.20335e-07	7.14465e-05	MT-ATP6	ENSG00000198899	protein_coding	4508	mitochondrially encoded ATP synthase membrane subunit 6 [Source:HGNC Symbol;Acc:HGNC:7414]
ENSG00000100744	0.51478	3.88147	30.6445	1.34832e-07	7.14465e-05	GSKIP	ENSG00000100744	protein_coding	51527	GSK3B interacting protein [Source:HGNC Symbol;Acc:HGNC:20343]
ENSG00000279106	-0.564153	2.92132	30.5969	1.37604e-07	7.14465e-05	AC009093.7	ENSG00000279106	TEC	NA	TEC
ENSG00000264247	0.449615	4.37948	30.5696	1.39225e-07	7.14465e-05	LINC00909	ENSG00000264247	lncRNA	NA	long intergenic non-protein coding RNA 909 [Source:HGNC Symbol;Acc:HGNC:44331]
ENSG00000274422	1.73504	3.23847	30.1353	1.67712e-07	8.31964e-05	AC245060.5	ENSG00000274422	lncRNA	NA	novel transcript
ENSG00000257267	0.35228	4.4122	29.9948	1.78147e-07	8.55221e-05	ZNF271P	ENSG00000257267	transcribed_unitary_pseudogene	10778	zinc finger protein 271, pseudogene [Source:HGNC Symbol;Acc:HGNC:13065]
ENSG00000196417	0.599031	4.11806	29.3972	2.30417e-07	0.000107158	ZNF765	ENSG00000196417	protein_coding	91661	zinc finger protein 765 [Source:HGNC Symbol;Acc:HGNC:25092]
ENSG00000228253	-0.696109	6.82313	29.1975	2.5116e-07	0.000113265	MT-ATP8	ENSG00000228253	protein_coding	4509	mitochondrially encoded ATP synthase membrane subunit 8 [Source:HGNC Symbol;Acc:HGNC:7415]
ENSG00000179387	0.366792	4.71142	28.9271	2.82302e-07	0.000120077	ELMOD2	ENSG00000179387	protein_coding	255520	ELMO domain containing 2 [Source:HGNC Symbol;Acc:HGNC:28111]
ENSG00000116489	0.466577	7.91594	28.5663	3.30065e-07	0.000129638	CAPZA1	ENSG00000116489	protein_coding	829	capping actin protein of muscle Z-line subunit alpha 1 [Source:HGNC Symbol;Acc:HGNC:1488]
ENSG00000198886	-0.647783	11.3719	28.359	3.61142e-07	0.000136509	MT-ND4	ENSG00000198886	protein_coding	4538	mitochondrially encoded NADH:ubiquinone oxidoreductase core subunit 4 [Source:HGNC Symbol;Acc:HGNC:7459]
ENSG00000182903	0.619397	5.3825	28.2311	3.81781e-07	0.000138577	ZNF721	ENSG00000182903	protein_coding	170960	zinc finger protein 721 [Source:HGNC Symbol;Acc:HGNC:29425]
ENSG00000213976	0.898611	1.7324	28.1133	4.01856e-07	0.000141791	AC010615.1	ENSG00000213976	unprocessed_pseudogene	NA	zinc finger protein pseudogene
ENSG00000196072	0.520074	4.0875	28.0689	4.09691e-07	0.000141791	BLOC1S2	ENSG00000196072	protein_coding	282991	biogenesis of lysosomal organelles complex 1 subunit 2 [Source:HGNC Symbol;Acc:HGNC:20984]
ENSG00000177683	0.416905	5.21772	27.9957	4.22958e-07	0.000143056	THAP5	ENSG00000177683	protein_coding	168451	THAP domain containing 5 [Source:HGNC Symbol;Acc:HGNC:23188]
ENSG00000101745	0.416115	7.94869	27.9148	4.38126e-07	0.000144893	ANKRD12	ENSG00000101745	protein_coding	23253	ankyrin repeat domain 12 [Source:HGNC Symbol;Acc:HGNC:29135]
ENSG00000138398	0.530926	6.02487	27.7588	4.68944e-07	0.000151713	PPIG	ENSG00000138398	protein_coding	9360	peptidylprolyl isomerase G [Source:HGNC Symbol;Acc:HGNC:14650]
ENSG00000140006	0.671472	3.58572	27.5108	5.22554e-07	0.000160949	WDR89	ENSG00000140006	protein_coding	112840	WD repeat domain 89 [Source:HGNC Symbol;Acc:HGNC:20489]
ENSG00000175061	0.647867	5.83786	27.4387	5.39285e-07	0.000160949	SNHG29	ENSG00000175061	lncRNA	125144	small nucleolar RNA host gene 29 [Source:HGNC Symbol;Acc:HGNC:28619]
ENSG00000169019	0.792143	2.73975	27.3653	5.56856e-07	0.000162493	COMMD8	ENSG00000169019	protein_coding	54951	COMM domain containing 8 [Source:HGNC Symbol;Acc:HGNC:26036]
ENSG00000146587	0.526572	4.82019	27.2098	5.96071e-07	0.000164959	RBAK	ENSG00000146587	protein_coding	57786	RB associated KRAB zinc finger [Source:HGNC Symbol;Acc:HGNC:17680]
ENSG00000067334	0.52022	4.81024	27.1993	5.98814e-07	0.000164959	DNTTIP2	ENSG00000067334	protein_coding	30836	deoxynucleotidyltransferase terminal interacting protein 2 [Source:HGNC Symbol;Acc:HGNC:24013]
ENSG00000136897	0.616316	3.43669	27.1826	6.03205e-07	0.000164959	MRPL50	ENSG00000136897	protein_coding	54534	mitochondrial ribosomal protein L50 [Source:HGNC Symbol;Acc:HGNC:16654]
ENSG00000198464	0.642889	4.25291	27.088	6.28724e-07	0.000164959	ZNF480	ENSG00000198464	protein_coding	147657	zinc finger protein 480 [Source:HGNC Symbol;Acc:HGNC:23305]
ENSG00000118680	0.443533	6.8309	27.0806	6.30776e-07	0.000164959	MYL12B	ENSG00000118680	protein_coding	103910	myosin light chain 12B [Source:HGNC Symbol;Acc:HGNC:29827]
ENSG00000145425	1.64021	7.47981	27.0768	6.31813e-07	0.000164959	RPS3A	ENSG00000145425	protein_coding	6189	ribosomal protein S3A [Source:HGNC Symbol;Acc:HGNC:10421]
ENSG00000212907	-0.634607	8.60993	26.9432	6.69923e-07	0.000168828	MT-ND4L	ENSG00000212907	protein_coding	4539	mitochondrially encoded NADH:ubiquinone oxidoreductase core subunit 4L [Source:HGNC Symbol;Acc:HGNC:7460]
ENSG00000171155	0.397891	3.69978	26.9271	6.74662e-07	0.000168828	C1GALT1C1	ENSG00000171155	protein_coding	29071	C1GALT1 specific chaperone 1 [Source:HGNC Symbol;Acc:HGNC:24338]
ENSG00000136522	0.616534	2.75152	26.8724	6.91046e-07	0.000168828	MRPL47	ENSG00000136522	protein_coding	57129	mitochondrial ribosomal protein L47 [Source:HGNC Symbol;Acc:HGNC:16652]
ENSG00000155868	0.378896	3.73741	26.8219	7.06539e-07	0.000168828	MED7	ENSG00000155868	protein_coding	9443	mediator complex subunit 7 [Source:HGNC Symbol;Acc:HGNC:2378]
ENSG00000141446	0.387909	5.56073	26.753	7.28223e-07	0.000168828	ESCO1	ENSG00000141446	protein_coding	114799	establishment of sister chromatid cohesion N-acetyltransferase 1 [Source:HGNC Symbol;Acc:HGNC:24645]
ENSG00000185947	0.511952	6.3238	26.7245	7.37388e-07	0.000168828	ZNF267	ENSG00000185947	protein_coding	10308	zinc finger protein 267 [Source:HGNC Symbol;Acc:HGNC:13060]
ENSG00000253738	0.689295	4.40032	26.6168	7.73133e-07	0.000173265	OTUD6B-AS1	ENSG00000253738	lncRNA	NA	OTUD6B antisense RNA 1 (head to head) [Source:HGNC Symbol;Acc:HGNC:50466]
ENSG00000248483	-0.483062	4.12124	26.579	7.8607e-07	0.000173265	POU5F2	ENSG00000248483	protein_coding	134187	POU domain class 5, transcription factor 2 [Source:HGNC Symbol;Acc:HGNC:26367]
ENSG00000103472	-0.452668	2.57657	26.5566	7.93856e-07	0.000173265	RRN3P2	ENSG00000103472	lncRNA	NA	RRN3 pseudogene 2 [Source:HGNC Symbol;Acc:HGNC:37619]
ENSG00000100410	0.499522	3.46005	26.4779	8.2183e-07	0.000174721	PHF5A	ENSG00000100410	protein_coding	84844	PHD finger protein 5A [Source:HGNC Symbol;Acc:HGNC:18000]
ENSG00000128708	0.506066	4.07367	26.3413	8.7274e-07	0.000180539	HAT1	ENSG00000128708	protein_coding	8520	histone acetyltransferase 1 [Source:HGNC Symbol;Acc:HGNC:4821]
ENSG00000229117	1.25294	6.72542	26.3394	8.73459e-07	0.000180539	RPL41	ENSG00000229117	protein_coding	6171	ribosomal protein L41 [Source:HGNC Symbol;Acc:HGNC:10354]
ENSG00000196267	0.4503	4.09052	25.8428	1.08738e-06	0.000218681	ZNF836	ENSG00000196267	protein_coding	162962	zinc finger protein 836 [Source:HGNC Symbol;Acc:HGNC:34333]
ENSG00000215417	0.538053	3.23231	25.8029	1.10668e-06	0.000219595	MIR17HG	ENSG00000215417	lncRNA	407975	miR-17-92a-1 cluster host gene [Source:HGNC Symbol;Acc:HGNC:23564]
ENSG00000198898	0.460527	6.62901	25.7426	1.13662e-06	0.000222568	CAPZA2	ENSG00000198898	protein_coding	830	capping actin protein of muscle Z-line subunit alpha 2 [Source:HGNC Symbol;Acc:HGNC:1490]
ENSG00000286314	-0.502266	3.24343	25.5955	1.21303e-06	0.000228797	AC010359.3	ENSG00000286314	lncRNA	NA	novel transcript, sense intronic to ERBIN
ENSG00000128951	0.442529	5.03787	25.4899	1.2711e-06	0.000235966	DUT	ENSG00000128951	protein_coding	1854	deoxyuridine triphosphatase [Source:HGNC Symbol;Acc:HGNC:3078]
ENSG00000211896	-1.37088	5.07854	25.4665	1.28432e-06	0.000235966	IGHG1	ENSG00000211896	IG_C_gene	NA	immunoglobulin heavy constant gamma 1 (G1m marker) [Source:HGNC Symbol;Acc:HGNC:5525]
ENSG00000178966	0.361123	3.59172	25.3028	1.38097e-06	0.000240344	RMI1	ENSG00000178966	protein_coding	80010	RecQ mediated genome instability 1 [Source:HGNC Symbol;Acc:HGNC:25764]
ENSG00000218596	-0.518195	2.19025	25.297	1.38451e-06	0.000240344	AL162578.1	ENSG00000218596	processed_pseudogene	NA	ribosomal protein S15a (RPS15A) pseudogene
ENSG00000155304	0.396772	4.32461	25.2729	1.39944e-06	0.000240344	HSPA13	ENSG00000155304	protein_coding	6782	heat shock protein family A (Hsp70) member 13 [Source:HGNC Symbol;Acc:HGNC:11375]
ENSG00000185608	0.603115	2.03326	25.1771	1.4602e-06	0.000240344	MRPL40	ENSG00000185608	protein_coding	64976	mitochondrial ribosomal protein L40 [Source:HGNC Symbol;Acc:HGNC:14491]
ENSG00000008324	0.530093	2.62086	25.1625	1.46965e-06	0.000240344	SS18L2	ENSG00000008324	protein_coding	51188	SS18 like 2 [Source:HGNC Symbol;Acc:HGNC:15593]
ENSG00000137876	0.896032	4.45901	25.1172	1.49955e-06	0.000242568	RSL24D1	ENSG00000137876	protein_coding	51187	ribosomal L24 domain containing 1 [Source:HGNC Symbol;Acc:HGNC:18479]
ENSG00000090612	0.537714	4.26563	24.9634	1.60557e-06	0.000254508	ZNF268	ENSG00000090612	protein_coding	10795	zinc finger protein 268 [Source:HGNC Symbol;Acc:HGNC:13061]
ENSG00000169251	0.48171	4.31055	24.9606	1.60757e-06	0.000254508	NMD3	ENSG00000169251	protein_coding	51068	NMD3 ribosome export adaptor [Source:HGNC Symbol;Acc:HGNC:24250]
ENSG00000125743	0.845423	4.32233	24.9264	1.63222e-06	0.000255692	SNRPD2	ENSG00000125743	protein_coding	6633	small nuclear ribonucleoprotein D2 polypeptide [Source:HGNC Symbol;Acc:HGNC:11159]
ENSG00000198786	-0.699183	10.734	24.7506	1.76505e-06	0.000268036	MT-ND5	ENSG00000198786	protein_coding	4540	mitochondrially encoded NADH:ubiquinone oxidoreductase core subunit 5 [Source:HGNC Symbol;Acc:HGNC:7461]
ENSG00000000419	0.465733	4.36021	24.646	1.8492e-06	0.000277977	DPM1	ENSG00000000419	protein_coding	8813	dolichyl-phosphate mannosyltransferase subunit 1, catalytic [Source:HGNC Symbol;Acc:HGNC:3005]
ENSG00000198039	0.466531	3.22411	24.4824	1.98915e-06	0.000294588	ZNF273	ENSG00000198039	protein_coding	10793	zinc finger protein 273 [Source:HGNC Symbol;Acc:HGNC:13067]
ENSG00000172086	0.467928	4.53264	24.471	1.99929e-06	0.000294588	KRCC1	ENSG00000172086	protein_coding	51315	lysine rich coiled-coil 1 [Source:HGNC Symbol;Acc:HGNC:28039]
ENSG00000115128	0.705135	3.84786	24.4024	2.06144e-06	0.000300768	SF3B6	ENSG00000115128	protein_coding	51639	splicing factor 3b subunit 6 [Source:HGNC Symbol;Acc:HGNC:30096]
ENSG00000203326	0.675113	4.14841	24.3554	2.10507e-06	0.000304153	ZNF525	ENSG00000203326	protein_coding	170958	zinc finger protein 525 [Source:HGNC Symbol;Acc:HGNC:29423]
ENSG00000100632	0.583356	3.63924	24.29	2.16747e-06	0.000307955	ERH	ENSG00000100632	protein_coding	2079	ERH mRNA splicing and mitosis factor [Source:HGNC Symbol;Acc:HGNC:3447]
ENSG00000251562	0.36634	14.5325	24.2621	2.19467e-06	0.000307955	MALAT1	ENSG00000251562	lncRNA	378938	metastasis associated lung adenocarcinoma transcript 1 [Source:HGNC Symbol;Acc:HGNC:29665]
ENSG00000156508	0.667203	11.7567	24.2471	2.20946e-06	0.000307955	EEF1A1	ENSG00000156508	protein_coding	1915	eukaryotic translation elongation factor 1 alpha 1 [Source:HGNC Symbol;Acc:HGNC:3189]
ENSG00000168876	0.54628	4.49505	24.2423	2.21416e-06	0.000307955	ANKRD49	ENSG00000168876	protein_coding	54851	ankyrin repeat domain 49 [Source:HGNC Symbol;Acc:HGNC:25970]
ENSG00000170889	0.431897	8.07612	24.17	2.28686e-06	0.000309492	RPS9	ENSG00000170889	protein_coding	6203	ribosomal protein S9 [Source:HGNC Symbol;Acc:HGNC:10442]
ENSG00000164609	0.358915	5.74882	24.1594	2.2978e-06	0.000309492	SLU7	ENSG00000164609	protein_coding	10569	SLU7 homolog, splicing factor [Source:HGNC Symbol;Acc:HGNC:16939]
ENSG00000260517	-0.414353	3.4851	24.1491	2.3084e-06	0.000309492	AC009093.2	ENSG00000260517	lncRNA	NA	novel transcript
ENSG00000198888	-0.66453	10.9497	24.0252	2.43995e-06	0.000324208	MT-ND1	ENSG00000198888	protein_coding	4535	mitochondrially encoded NADH:ubiquinone oxidoreductase core subunit 1 [Source:HGNC Symbol;Acc:HGNC:7455]
ENSG00000180257	0.566238	3.39638	23.9347	2.54077e-06	0.000334618	ZNF816	ENSG00000180257	protein_coding	125893	zinc finger protein 816 [Source:HGNC Symbol;Acc:HGNC:26995]
ENSG00000248527	-0.594692	7.34149	23.8981	2.58279e-06	0.000337167	MTATP6P1	ENSG00000248527	unprocessed_pseudogene	NA	MT-ATP6 pseudogene 1 [Source:HGNC Symbol;Acc:HGNC:44575]
ENSG00000163682	1.22564	6.69996	23.8052	2.69257e-06	0.000345938	RPL9	ENSG00000163682	protein_coding	6133	ribosomal protein L9 [Source:HGNC Symbol;Acc:HGNC:10369]
ENSG00000137492	0.345956	5.69948	23.7637	2.74321e-06	0.000346354	THAP12	ENSG00000137492	protein_coding	5612	THAP domain containing 12 [Source:HGNC Symbol;Acc:HGNC:9440]
ENSG00000221909	0.381865	2.94369	23.7612	2.74626e-06	0.000346354	FAM200A	ENSG00000221909	protein_coding	221786	family with sequence similarity 200 member A [Source:HGNC Symbol;Acc:HGNC:25401]
ENSG00000080824	0.764694	7.52437	23.6123	2.93595e-06	0.000361097	HSP90AA1	ENSG00000080824	protein_coding	3320	heat shock protein 90 alpha family class A member 1 [Source:HGNC Symbol;Acc:HGNC:5253]
ENSG00000137970	1.53381	4.55625	23.5677	2.99529e-06	0.000363076	RPL7P9	ENSG00000137970	processed_pseudogene	NA	ribosomal protein L7 pseudogene 9 [Source:HGNC Symbol;Acc:HGNC:37028]
ENSG00000147604	1.40207	7.20425	23.4648	3.13705e-06	0.000376497	RPL7	ENSG00000147604	protein_coding	6129	ribosomal protein L7 [Source:HGNC Symbol;Acc:HGNC:10363]
ENSG00000100554	0.335577	4.43856	23.2556	3.44647e-06	0.000400364	ATP6V1D	ENSG00000100554	protein_coding	51382	ATPase H+ transporting V1 subunit D [Source:HGNC Symbol;Acc:HGNC:13527]
ENSG00000236977	-0.358531	5.50993	23.1003	3.69618e-06	0.000414794	ANKRD44-IT1	ENSG00000236977	lncRNA	101927547	ANKRD44 intronic transcript 1 [Source:HGNC Symbol;Acc:HGNC:41477]
ENSG00000198783	0.322079	4.12081	23.0938	3.70701e-06	0.000414794	ZNF830	ENSG00000198783	protein_coding	91603	zinc finger protein 830 [Source:HGNC Symbol;Acc:HGNC:28291]
ENSG00000196205	0.677006	7.20198	23.0477	3.78484e-06	0.000417229	EEF1A1P5	ENSG00000196205	processed_pseudogene	NA	eukaryotic translation elongation factor 1 alpha 1 pseudogene 5 [Source:HGNC Symbol;Acc:HGNC:3200]
ENSG00000086061	0.508743	6.08875	23.0194	3.83331e-06	0.000419466	DNAJA1	ENSG00000086061	protein_coding	3301	DnaJ heat shock protein family (Hsp40) member A1 [Source:HGNC Symbol;Acc:HGNC:5229]
ENSG00000164305	0.358271	4.79459	22.9531	3.94961e-06	0.000424158	CASP3	ENSG00000164305	protein_coding	836	caspase 3 [Source:HGNC Symbol;Acc:HGNC:1504]
ENSG00000170855	0.657212	1.85619	22.9464	3.96169e-06	0.000424158	TRIAP1	ENSG00000170855	protein_coding	51499	TP53 regulated inhibitor of apoptosis 1 [Source:HGNC Symbol;Acc:HGNC:26937]
ENSG00000272054	0.568866	2.25096	22.743	4.34267e-06	0.000451941	AC007390.1	ENSG00000272054	lncRNA	NA	novel transcript
ENSG00000214485	1.48348	4.14188	22.6641	4.5001e-06	0.000461866	RPL7P1	ENSG00000214485	processed_pseudogene	NA	ribosomal protein L7 pseudogene 1 [Source:HGNC Symbol;Acc:HGNC:10367]
ENSG00000104408	0.639745	6.6303	22.6152	4.60081e-06	0.000464755	EIF3E	ENSG00000104408	protein_coding	3646	eukaryotic translation initiation factor 3 subunit E [Source:HGNC Symbol;Acc:HGNC:3277]
ENSG00000137947	0.345236	4.55204	22.6118	4.6079e-06	0.000464755	GTF2B	ENSG00000137947	protein_coding	2959	general transcription factor IIB [Source:HGNC Symbol;Acc:HGNC:4648]
ENSG00000236287	0.410157	6.16577	22.5755	4.6842e-06	0.000464755	ZBED5	ENSG00000236287	protein_coding	58486	zinc finger BED-type containing 5 [Source:HGNC Symbol;Acc:HGNC:30803]
ENSG00000151239	0.342748	4.54948	22.5565	4.72464e-06	0.000465643	TWF1	ENSG00000151239	protein_coding	5756	twinfilin actin binding protein 1 [Source:HGNC Symbol;Acc:HGNC:9620]
ENSG00000031691	0.756843	1.14225	22.4741	4.90398e-06	0.000473903	CENPQ	ENSG00000031691	protein_coding	55166	centromere protein Q [Source:HGNC Symbol;Acc:HGNC:21347]
ENSG00000133773	0.446049	3.98261	22.4038	5.06255e-06	0.00048607	CCDC59	ENSG00000133773	protein_coding	29080	coiled-coil domain containing 59 [Source:HGNC Symbol;Acc:HGNC:25005]
ENSG00000087502	0.358005	5.50909	22.307	5.28956e-06	0.00049509	ERGIC2	ENSG00000087502	protein_coding	51290	ERGIC and golgi 2 [Source:HGNC Symbol;Acc:HGNC:30208]
ENSG00000171863	1.26749	6.42459	22.246	5.43787e-06	0.000499545	RPS7	ENSG00000171863	protein_coding	6201	ribosomal protein S7 [Source:HGNC Symbol;Acc:HGNC:10440]
ENSG00000106993	0.381015	4.01528	22.1816	5.599e-06	0.000508075	CDC37L1	ENSG00000106993	protein_coding	55664	cell division cycle 37 like 1 [Source:HGNC Symbol;Acc:HGNC:17179]
ENSG00000145337	0.415877	4.55842	22.1073	5.79113e-06	0.000519178	PYURF	ENSG00000145337	protein_coding	NA	PIGY upstream reading frame [Source:HGNC Symbol;Acc:HGNC:44317]
ENSG00000252835	0.799569	7.17919	22.0787	5.86666e-06	0.000520849	SCARNA21	ENSG00000252835	scaRNA	677763	small Cajal body-specific RNA 21 [Source:HGNC Symbol;Acc:HGNC:32579]
ENSG00000086065	0.526724	4.5598	22.0738	5.87976e-06	0.000520849	CHMP5	ENSG00000086065	protein_coding	51510	charged multivesicular body protein 5 [Source:HGNC Symbol;Acc:HGNC:26942]
ENSG00000037241	0.784141	1.50833	21.9462	6.2305e-06	0.000539083	RPL26L1	ENSG00000037241	protein_coding	51121	ribosomal protein L26 like 1 [Source:HGNC Symbol;Acc:HGNC:17050]
ENSG00000120686	0.4065	5.1844	21.9331	6.26778e-06	0.000539174	UFM1	ENSG00000120686	protein_coding	51569	ubiquitin fold modifier 1 [Source:HGNC Symbol;Acc:HGNC:20597]
ENSG00000143742	0.398726	5.57977	21.8927	6.3841e-06	0.000546024	SRP9	ENSG00000143742	protein_coding	6726	signal recognition particle 9 [Source:HGNC Symbol;Acc:HGNC:11304]
ENSG00000140993	0.483511	3.87396	21.8346	6.55482e-06	0.000551082	TIGD7	ENSG00000140993	protein_coding	91151	tigger transposable element derived 7 [Source:HGNC Symbol;Acc:HGNC:18331]
ENSG00000111897	0.371382	7.39212	21.8101	6.62839e-06	0.000551082	SERINC1	ENSG00000111897	protein_coding	57515	serine incorporator 1 [Source:HGNC Symbol;Acc:HGNC:13464]
ENSG00000092841	0.528862	7.42027	21.7752	6.73443e-06	0.000552325	MYL6	ENSG00000092841	protein_coding	4637	myosin light chain 6 [Source:HGNC Symbol;Acc:HGNC:7587]
ENSG00000131469	0.992405	7.13368	21.7726	6.74243e-06	0.000552325	RPL27	ENSG00000131469	protein_coding	6155	ribosomal protein L27 [Source:HGNC Symbol;Acc:HGNC:10328]
ENSG00000174173	0.574337	3.16991	21.7547	6.79755e-06	0.000552325	TRMT10C	ENSG00000174173	protein_coding	54931	tRNA methyltransferase 10C, mitochondrial RNase P subunit [Source:HGNC Symbol;Acc:HGNC:26022]
ENSG00000114520	0.486757	3.8049	21.7446	6.82891e-06	0.000552325	SNX4	ENSG00000114520	protein_coding	8723	sorting nexin 4 [Source:HGNC Symbol;Acc:HGNC:11175]
ENSG00000270077	0.791499	1.21977	21.705	6.95311e-06	0.000553836	AP003117.1	ENSG00000270077	lncRNA	NA	novel transcript, sense intronic to PGCP
ENSG00000164039	0.650399	2.22549	21.703	6.95923e-06	0.000553836	BDH2	ENSG00000164039	protein_coding	56898	3-hydroxybutyrate dehydrogenase 2 [Source:HGNC Symbol;Acc:HGNC:32389]
ENSG00000109270	0.372944	4.65844	21.6427	7.15306e-06	0.000564948	LAMTOR3	ENSG00000109270	protein_coding	8649	late endosomal/lysosomal adaptor, MAPK and MTOR activator 3 [Source:HGNC Symbol;Acc:HGNC:15606]
ENSG00000174444	0.552032	9.21362	21.6297	7.19564e-06	0.000564948	RPL4	ENSG00000174444	protein_coding	6124	ribosomal protein L4 [Source:HGNC Symbol;Acc:HGNC:10353]
ENSG00000234797	1.69816	1.32227	21.5871	7.33648e-06	0.000565707	RPS3AP6	ENSG00000234797	processed_pseudogene	NA	RPS3A pseudogene 6 [Source:HGNC Symbol;Acc:HGNC:18630]
ENSG00000263266	1.54518	3.59092	21.5653	7.40978e-06	0.000566962	RPS7P1	ENSG00000263266	processed_pseudogene	NA	ribosomal protein S7 pseudogene 1 [Source:HGNC Symbol;Acc:HGNC:17081]
ENSG00000184924	0.522964	3.02108	21.5332	7.519e-06	0.000568018	PTRHD1	ENSG00000184924	protein_coding	391356	peptidyl-tRNA hydrolase domain containing 1 [Source:HGNC Symbol;Acc:HGNC:33782]
ENSG00000120526	0.555825	3.51606	21.4609	7.77121e-06	0.000578256	NUDCD1	ENSG00000120526	protein_coding	84955	NudC domain containing 1 [Source:HGNC Symbol;Acc:HGNC:24306]
ENSG00000122026	1.13515	7.29073	21.4382	7.85185e-06	0.000581349	RPL21	ENSG00000122026	protein_coding	6144	ribosomal protein L21 [Source:HGNC Symbol;Acc:HGNC:10313]
ENSG00000105708	0.468669	4.02459	21.3404	8.21047e-06	0.000604893	ZNF14	ENSG00000105708	protein_coding	7561	zinc finger protein 14 [Source:HGNC Symbol;Acc:HGNC:12924]
ENSG00000136888	0.448649	5.86254	21.3155	8.30414e-06	0.000608779	ATP6V1G1	ENSG00000136888	protein_coding	9550	ATPase H+ transporting V1 subunit G1 [Source:HGNC Symbol;Acc:HGNC:864]
ENSG00000089157	0.506177	8.62258	21.2907	8.39861e-06	0.000612029	RPLP0	ENSG00000089157	protein_coding	6175	ribosomal protein lateral stalk subunit P0 [Source:HGNC Symbol;Acc:HGNC:10371]
ENSG00000165169	0.573112	3.42186	21.2824	8.43072e-06	0.000612029	DYNLT3	ENSG00000165169	protein_coding	6990	dynein light chain Tctex-type 3 [Source:HGNC Symbol;Acc:HGNC:11694]
ENSG00000122565	0.38491	5.58285	21.2019	8.74656e-06	0.000622981	CBX3	ENSG00000122565	protein_coding	11335	chromobox 3 [Source:HGNC Symbol;Acc:HGNC:1553]
ENSG00000150779	0.74461	2.94305	21.1937	8.77913e-06	0.000622981	TIMM8B	ENSG00000150779	protein_coding	26521	translocase of inner mitochondrial membrane 8 homolog B [Source:HGNC Symbol;Acc:HGNC:11818]
ENSG00000174720	0.462568	4.61425	21.1815	8.82841e-06	0.000622981	LARP7	ENSG00000174720	protein_coding	51574	La ribonucleoprotein 7, transcriptional regulator [Source:HGNC Symbol;Acc:HGNC:24912]
ENSG00000182141	0.502867	5.34671	21.1087	9.1272e-06	0.000635492	ZNF708	ENSG00000182141	protein_coding	7562	zinc finger protein 708 [Source:HGNC Symbol;Acc:HGNC:12945]
ENSG00000197780	0.401699	2.5093	21.0587	9.33819e-06	0.000641896	TAF13	ENSG00000197780	protein_coding	6884	TATA-box binding protein associated factor 13 [Source:HGNC Symbol;Acc:HGNC:11546]
ENSG00000100316	0.523277	9.43544	21.0523	9.36559e-06	0.000641896	RPL3	ENSG00000100316	protein_coding	6122	ribosomal protein L3 [Source:HGNC Symbol;Acc:HGNC:10332]
ENSG00000156482	0.70419	7.90219	21.0407	9.41566e-06	0.000641896	RPL30	ENSG00000156482	protein_coding	6156	ribosomal protein L30 [Source:HGNC Symbol;Acc:HGNC:10333]
ENSG00000237065	-0.689465	1.14204	21.0336	9.44599e-06	0.000641896	NANOGP4	ENSG00000237065	transcribed_processed_pseudogene	NA	Nanog homeobox pseudogene 4 [Source:HGNC Symbol;Acc:HGNC:23102]
ENSG00000089289	0.378553	4.89203	20.9859	9.65458e-06	0.000653089	IGBP1	ENSG00000089289	protein_coding	3476	immunoglobulin binding protein 1 [Source:HGNC Symbol;Acc:HGNC:5461]
ENSG00000075089	0.500039	3.23396	20.9674	9.73678e-06	0.000655668	ACTR6	ENSG00000075089	protein_coding	64431	actin related protein 6 [Source:HGNC Symbol;Acc:HGNC:24025]
ENSG00000106560	0.427562	5.94519	20.9265	9.92096e-06	0.000663004	GIMAP2	ENSG00000106560	protein_coding	26157	GTPase, IMAP family member 2 [Source:HGNC Symbol;Acc:HGNC:21789]
ENSG00000236439	1.42872	2.2004	20.8478	1.02852e-05	0.000683323	AC099336.2	ENSG00000236439	processed_pseudogene	NA	ribosomal protein S27 (metallopanstimulin 1) (RPS27) pseudogene
ENSG00000177954	1.18982	8.50166	20.8094	1.04679e-05	0.00068772	RPS27	ENSG00000177954	protein_coding	6232	ribosomal protein S27 [Source:HGNC Symbol;Acc:HGNC:10416]
ENSG00000128609	0.487807	4.0696	20.8065	1.04816e-05	0.00068772	NDUFA5	ENSG00000128609	protein_coding	4698	NADH:ubiquinone oxidoreductase subunit A5 [Source:HGNC Symbol;Acc:HGNC:7688]
ENSG00000198440	0.544087	2.84238	20.8047	1.049e-05	0.00068772	ZNF583	ENSG00000198440	protein_coding	147949	zinc finger protein 583 [Source:HGNC Symbol;Acc:HGNC:26427]
ENSG00000224972	-0.485138	1.28454	20.7899	1.05614e-05	0.000689365	AL513412.1	ENSG00000224972	lncRNA	NA	novel transcript
ENSG00000257169	-0.362581	1.95775	20.7725	1.06462e-05	0.000689691	AC125612.1	ENSG00000257169	processed_pseudogene	NA	small nuclear ribonucleoprotein D1 polypeptide 16kDa (SNRPD1) pseudogene
ENSG00000196922	0.377742	4.82209	20.7697	1.06599e-05	0.000689691	ZNF252P	ENSG00000196922	transcribed_unprocessed_pseudogene	286101	zinc finger protein 252, pseudogene [Source:HGNC Symbol;Acc:HGNC:13046]
ENSG00000189043	0.648612	3.9819	20.7604	1.07055e-05	0.000689691	NDUFA4	ENSG00000189043	protein_coding	4697	NDUFA4 mitochondrial complex associated [Source:HGNC Symbol;Acc:HGNC:7687]
ENSG00000114942	1.20463	5.58121	20.6863	1.10757e-05	0.000707416	EEF1B2	ENSG00000114942	protein_coding	1933	eukaryotic translation elongation factor 1 beta 2 [Source:HGNC Symbol;Acc:HGNC:3208]
ENSG00000170270	0.516973	2.13298	20.6227	1.14036e-05	0.000718784	GON7	ENSG00000170270	protein_coding	84520	GON7 subunit of KEOPS complex [Source:HGNC Symbol;Acc:HGNC:20356]
ENSG00000168116	0.501584	4.01606	20.5708	1.16783e-05	0.000730239	KIAA1586	ENSG00000168116	protein_coding	57691	KIAA1586 [Source:HGNC Symbol;Acc:HGNC:21360]
ENSG00000197044	0.588249	3.93892	20.4692	1.22364e-05	0.000756999	ZNF441	ENSG00000197044	protein_coding	126068	zinc finger protein 441 [Source:HGNC Symbol;Acc:HGNC:20875]
ENSG00000143546	1.43349	8.38123	20.4652	1.22589e-05	0.000756999	S100A8	ENSG00000143546	protein_coding	6279	S100 calcium binding protein A8 [Source:HGNC Symbol;Acc:HGNC:10498]
ENSG00000203737	-0.545455	2.46264	20.4451	1.23727e-05	0.000760871	GPR52	ENSG00000203737	protein_coding	9293	G protein-coupled receptor 52 [Source:HGNC Symbol;Acc:HGNC:4508]
ENSG00000224877	0.395786	3.19696	20.4108	1.25694e-05	0.000766627	NDUFAF8	ENSG00000224877	protein_coding	284184	NADH:ubiquinone oxidoreductase complex assembly factor 8 [Source:HGNC Symbol;Acc:HGNC:33551]
ENSG00000266019	1.23811	3.27034	20.3614	1.28583e-05	0.000777872	MIR3609	ENSG00000266019	miRNA	100500819	microRNA 3609 [Source:HGNC Symbol;Acc:HGNC:38956]
ENSG00000198763	-0.596034	10.6557	20.334	1.30213e-05	0.000783918	MT-ND2	ENSG00000198763	protein_coding	4536	mitochondrially encoded NADH:ubiquinone oxidoreductase core subunit 2 [Source:HGNC Symbol;Acc:HGNC:7456]
ENSG00000168028	0.578489	8.00983	20.3252	1.30742e-05	0.000783918	RPSA	ENSG00000168028	protein_coding	3921	ribosomal protein SA [Source:HGNC Symbol;Acc:HGNC:6502]
ENSG00000106665	-0.41743	4.61185	20.3158	1.31311e-05	0.000783918	CLIP2	ENSG00000106665	protein_coding	7461	CAP-Gly domain containing linker protein 2 [Source:HGNC Symbol;Acc:HGNC:2586]
ENSG00000125691	1.26259	6.90286	20.3095	1.31689e-05	0.000783918	RPL23	ENSG00000125691	protein_coding	9349	ribosomal protein L23 [Source:HGNC Symbol;Acc:HGNC:10316]
ENSG00000155959	0.497241	3.67957	20.2578	1.34863e-05	0.000795922	VBP1	ENSG00000155959	protein_coding	7411	VHL binding protein 1 [Source:HGNC Symbol;Acc:HGNC:12662]
ENSG00000100519	0.405848	4.98444	20.2506	1.3531e-05	0.000795922	PSMC6	ENSG00000100519	protein_coding	5706	proteasome 26S subunit, ATPase 6 [Source:HGNC Symbol;Acc:HGNC:9553]
ENSG00000106052	0.370353	6.89435	20.2381	1.3609e-05	0.000797356	TAX1BP1	ENSG00000106052	protein_coding	8887	Tax1 binding protein 1 [Source:HGNC Symbol;Acc:HGNC:11575]
ENSG00000198918	1.28582	4.66442	20.129	1.43102e-05	0.00082173	RPL39	ENSG00000198918	protein_coding	6170	ribosomal protein L39 [Source:HGNC Symbol;Acc:HGNC:10350]
ENSG00000198727	-0.554121	10.6173	20.123	1.43503e-05	0.00082173	MT-CYB	ENSG00000198727	protein_coding	4519	mitochondrially encoded cytochrome b [Source:HGNC Symbol;Acc:HGNC:7427]
ENSG00000116459	0.394986	5.52801	20.1039	1.44768e-05	0.000825452	ATP5PB	ENSG00000116459	protein_coding	515	ATP synthase peripheral stalk-membrane subunit b [Source:HGNC Symbol;Acc:HGNC:840]
ENSG00000129235	0.437702	2.88675	20.0325	1.49613e-05	0.000849826	TXNDC17	ENSG00000129235	protein_coding	84817	thioredoxin domain containing 17 [Source:HGNC Symbol;Acc:HGNC:28218]
ENSG00000090263	0.598101	2.80873	19.9953	1.52206e-05	0.000858002	MRPS33	ENSG00000090263	protein_coding	51650	mitochondrial ribosomal protein S33 [Source:HGNC Symbol;Acc:HGNC:16634]
ENSG00000109083	0.352673	3.28551	19.8552	1.62371e-05	0.000898293	IFT20	ENSG00000109083	protein_coding	90410	intraflagellar transport 20 [Source:HGNC Symbol;Acc:HGNC:30989]
ENSG00000198712	-0.468185	10.5793	19.8367	1.63764e-05	0.000899314	MT-CO2	ENSG00000198712	protein_coding	4513	mitochondrially encoded cytochrome c oxidase II [Source:HGNC Symbol;Acc:HGNC:7421]
ENSG00000196683	0.934386	4.66845	19.8249	1.64658e-05	0.000900899	TOMM7	ENSG00000196683	protein_coding	54543	translocase of outer mitochondrial membrane 7 [Source:HGNC Symbol;Acc:HGNC:21648]
ENSG00000122862	0.657095	9.24504	19.8012	1.6647e-05	0.000905664	SRGN	ENSG00000122862	protein_coding	5552	serglycin [Source:HGNC Symbol;Acc:HGNC:9361]
ENSG00000137040	0.475251	4.71567	19.7966	1.66828e-05	0.000905664	RANBP6	ENSG00000137040	protein_coding	26953	RAN binding protein 6 [Source:HGNC Symbol;Acc:HGNC:9851]
ENSG00000240857	0.468898	2.99109	19.771	1.68811e-05	0.000906947	RDH14	ENSG00000240857	protein_coding	57665	retinol dehydrogenase 14 [Source:HGNC Symbol;Acc:HGNC:19979]
ENSG00000142541	0.518003	9.91738	19.6725	1.76676e-05	0.000932371	RPL13A	ENSG00000142541	protein_coding	23521	ribosomal protein L13a [Source:HGNC Symbol;Acc:HGNC:10304]
ENSG00000197045	0.364692	5.18731	19.6485	1.78645e-05	0.000939432	GMFB	ENSG00000197045	protein_coding	2764	glia maturation factor beta [Source:HGNC Symbol;Acc:HGNC:4373]
ENSG00000180626	0.546181	4.46827	19.5018	1.91202e-05	0.000988011	ZNF594	ENSG00000180626	protein_coding	84622	zinc finger protein 594 [Source:HGNC Symbol;Acc:HGNC:29392]
ENSG00000169442	0.679435	7.2117	19.3916	2.01213e-05	0.00102902	CD52	ENSG00000169442	protein_coding	1043	CD52 molecule [Source:HGNC Symbol;Acc:HGNC:1804]
ENSG00000156384	0.478147	1.9433	19.3741	2.02853e-05	0.00103058	SFR1	ENSG00000156384	protein_coding	119392	SWI5 dependent homologous recombination repair protein 1 [Source:HGNC Symbol;Acc:HGNC:29574]
ENSG00000171806	0.721535	1.70124	19.3736	2.02903e-05	0.00103058	METTL18	ENSG00000171806	protein_coding	92342	methyltransferase like 18 [Source:HGNC Symbol;Acc:HGNC:28793]
ENSG00000168653	0.716242	3.56772	19.3314	2.06911e-05	0.001045	NDUFS5	ENSG00000168653	protein_coding	4725	NADH:ubiquinone oxidoreductase subunit S5 [Source:HGNC Symbol;Acc:HGNC:7712]
ENSG00000166226	0.47105	4.92024	19.3026	2.09689e-05	0.001045	CCT2	ENSG00000166226	protein_coding	10576	chaperonin containing TCP1 subunit 2 [Source:HGNC Symbol;Acc:HGNC:1615]
ENSG00000058729	0.433858	3.84189	19.2999	2.09955e-05	0.001045	RIOK2	ENSG00000058729	protein_coding	55781	RIO kinase 2 [Source:HGNC Symbol;Acc:HGNC:18999]
ENSG00000197008	0.478758	3.77989	19.253	2.14577e-05	0.00106091	ZNF138	ENSG00000197008	protein_coding	7697	zinc finger protein 138 [Source:HGNC Symbol;Acc:HGNC:12922]
ENSG00000174405	0.372934	4.12006	19.2239	2.17489e-05	0.0010647	LIG4	ENSG00000174405	protein_coding	3981	DNA ligase 4 [Source:HGNC Symbol;Acc:HGNC:6601]
ENSG00000111678	0.536149	4.82856	19.1188	2.28368e-05	0.00109986	C12orf57	ENSG00000111678	protein_coding	113246	chromosome 12 open reading frame 57 [Source:HGNC Symbol;Acc:HGNC:29521]
ENSG00000224411	0.872468	0.998704	19.0839	2.32097e-05	0.00111421	HSP90AA2P	ENSG00000224411	processed_pseudogene	NA	heat shock protein 90 alpha family class A member 2, pseudogene [Source:HGNC Symbol;Acc:HGNC:5256]
ENSG00000198561	-0.376246	2.69223	19.0759	2.32967e-05	0.0011148	CTNND1	ENSG00000198561	protein_coding	1500	catenin delta 1 [Source:HGNC Symbol;Acc:HGNC:2515]
ENSG00000181061	0.38651	3.24859	18.9527	2.46703e-05	0.00116925	HIGD1A	ENSG00000181061	protein_coding	25994	HIG1 hypoxia inducible domain family member 1A [Source:HGNC Symbol;Acc:HGNC:29527]
ENSG00000167196	0.343881	5.11169	18.9136	2.51231e-05	0.00118418	FBXO22	ENSG00000167196	protein_coding	26263	F-box protein 22 [Source:HGNC Symbol;Acc:HGNC:13593]
ENSG00000166200	0.3992	5.19883	18.9076	2.51934e-05	0.00118418	COPS2	ENSG00000166200	protein_coding	9318	COP9 signalosome subunit 2 [Source:HGNC Symbol;Acc:HGNC:30747]
ENSG00000149806	0.490885	7.27094	18.8699	2.56393e-05	0.00119613	FAU	ENSG00000149806	protein_coding	2197	FAU ubiquitin like and ribosomal protein S30 fusion [Source:HGNC Symbol;Acc:HGNC:3597]
ENSG00000151835	0.424525	5.93503	18.8593	2.57651e-05	0.00119824	SACS	ENSG00000151835	protein_coding	26278	sacsin molecular chaperone [Source:HGNC Symbol;Acc:HGNC:10519]
ENSG00000089009	0.700695	7.73754	18.8479	2.59032e-05	0.0012003	RPL6	ENSG00000089009	protein_coding	6128	ribosomal protein L6 [Source:HGNC Symbol;Acc:HGNC:10362]
ENSG00000198856	0.460428	3.8762	18.8022	2.64599e-05	0.00121536	OSTC	ENSG00000198856	protein_coding	58505	oligosaccharyltransferase complex non-catalytic subunit [Source:HGNC Symbol;Acc:HGNC:24448]
ENSG00000133112	0.847949	9.74227	18.7653	2.6919e-05	0.00122886	TPT1	ENSG00000133112	protein_coding	7178	tumor protein, translationally-controlled 1 [Source:HGNC Symbol;Acc:HGNC:12022]
ENSG00000153130	0.563465	3.09586	18.7447	2.71781e-05	0.00123069	SCOC	ENSG00000153130	protein_coding	60592	short coiled-coil protein [Source:HGNC Symbol;Acc:HGNC:20335]
ENSG00000214389	1.65535	2.89329	18.7425	2.72065e-05	0.00123069	RPS3AP26	ENSG00000214389	processed_pseudogene	NA	RPS3A pseudogene 26 [Source:HGNC Symbol;Acc:HGNC:36513]
ENSG00000271533	-0.344763	4.98327	18.7367	2.72796e-05	0.00123069	Z83843.1	ENSG00000271533	lncRNA	NA	novel transcript, sense intronic FTX
ENSG00000233476	0.824007	3.14651	18.7294	2.73726e-05	0.00123069	EEF1A1P6	ENSG00000233476	processed_pseudogene	NA	eukaryotic translation elongation factor 1 alpha 1 pseudogene 6 [Source:HGNC Symbol;Acc:HGNC:3201]
ENSG00000138663	0.452016	3.58339	18.6551	2.83371e-05	0.00126044	COPS4	ENSG00000138663	protein_coding	51138	COP9 signalosome subunit 4 [Source:HGNC Symbol;Acc:HGNC:16702]
ENSG00000230069	-0.45102	1.7614	18.6524	2.83729e-05	0.00126044	LRRC37A15P	ENSG00000230069	processed_pseudogene	NA	leucine rich repeat containing 37 member A15, pseudogene [Source:HGNC Symbol;Acc:HGNC:43819]
ENSG00000113387	0.354844	6.09909	18.599	2.90887e-05	0.00128839	SUB1	ENSG00000113387	protein_coding	10923	SUB1 regulator of transcription [Source:HGNC Symbol;Acc:HGNC:19985]
ENSG00000198346	0.511799	3.12246	18.5799	2.93495e-05	0.00129225	ZNF813	ENSG00000198346	protein_coding	126017	zinc finger protein 813 [Source:HGNC Symbol;Acc:HGNC:33257]
ENSG00000096654	0.427889	3.63363	18.5358	2.99589e-05	0.00131132	ZNF184	ENSG00000096654	protein_coding	7738	zinc finger protein 184 [Source:HGNC Symbol;Acc:HGNC:12975]
ENSG00000231500	0.881274	8.11157	18.5238	3.01278e-05	0.00131295	RPS18	ENSG00000231500	protein_coding	6222	ribosomal protein S18 [Source:HGNC Symbol;Acc:HGNC:10401]
ENSG00000065548	0.417166	5.08222	18.5049	3.0395e-05	0.00131576	ZC3H15	ENSG00000065548	protein_coding	55854	zinc finger CCCH-type containing 15 [Source:HGNC Symbol;Acc:HGNC:29528]
ENSG00000240376	0.668292	2.82992	18.5035	3.0414e-05	0.00131576	AC010343.1	ENSG00000240376	processed_pseudogene	NA	ribosomal protein S8 (RPS8) pseudogene
ENSG00000196268	0.376396	5.98122	18.4369	3.13745e-05	0.00134946	ZNF493	ENSG00000196268	protein_coding	284443	zinc finger protein 493 [Source:HGNC Symbol;Acc:HGNC:23708]
ENSG00000166797	0.437818	4.02659	18.4297	3.1481e-05	0.00135015	CIAO2A	ENSG00000166797	protein_coding	84191	cytosolic iron-sulfur assembly component 2A [Source:HGNC Symbol;Acc:HGNC:26235]
ENSG00000165629	0.452867	5.15264	18.3954	3.19896e-05	0.00136802	ATP5F1C	ENSG00000165629	protein_coding	509	ATP synthase F1 subunit gamma [Source:HGNC Symbol;Acc:HGNC:833]
ENSG00000212802	0.534742	4.14152	18.3334	3.29296e-05	0.00140418	RPL15P3	ENSG00000212802	processed_pseudogene	NA	ribosomal protein L15 pseudogene 3 [Source:HGNC Symbol;Acc:HGNC:21538]
ENSG00000227063	1.33453	0.899833	18.32	3.31375e-05	0.0014081	RPL41P1	ENSG00000227063	processed_pseudogene	NA	ribosomal protein L41 pseudogene 1 [Source:HGNC Symbol;Acc:HGNC:10356]
ENSG00000264895	0.360074	3.47737	18.312	3.32607e-05	0.0014081	AC006141.1	ENSG00000264895	lncRNA	NA	novel transcript, sense intronic to MBTD1
ENSG00000139679	0.766727	4.85423	18.3092	3.33054e-05	0.0014081	LPAR6	ENSG00000139679	protein_coding	10161	lysophosphatidic acid receptor 6 [Source:HGNC Symbol;Acc:HGNC:15520]
ENSG00000180855	0.491111	1.77474	18.2965	3.3503e-05	0.00141244	ZNF443	ENSG00000180855	protein_coding	10224	zinc finger protein 443 [Source:HGNC Symbol;Acc:HGNC:20878]
ENSG00000106069	-0.459614	3.3775	18.2284	3.45876e-05	0.00145175	CHN2	ENSG00000106069	protein_coding	1124	chimerin 2 [Source:HGNC Symbol;Acc:HGNC:1944]
ENSG00000156411	0.533646	4.1968	18.2258	3.46305e-05	0.00145175	ATP5MPL	ENSG00000156411	protein_coding	9556	ATP synthase membrane subunit 6.8PL [Source:HGNC Symbol;Acc:HGNC:1188]
ENSG00000123349	0.886726	6.04815	18.191	3.51986e-05	0.00147054	PFDN5	ENSG00000123349	protein_coding	5204	prefoldin subunit 5 [Source:HGNC Symbol;Acc:HGNC:8869]
ENSG00000197619	0.356856	3.925	18.1756	3.54533e-05	0.00147379	ZNF615	ENSG00000197619	protein_coding	284370	zinc finger protein 615 [Source:HGNC Symbol;Acc:HGNC:24740]
ENSG00000236552	0.5519	5.40853	18.1367	3.61048e-05	0.00149253	RPL13AP5	ENSG00000236552	processed_pseudogene	728658	ribosomal protein L13a pseudogene 5 [Source:HGNC Symbol;Acc:HGNC:23736]
ENSG00000167635	0.349424	5.40118	18.1256	3.62921e-05	0.00149612	ZNF146	ENSG00000167635	protein_coding	7705	zinc finger protein 146 [Source:HGNC Symbol;Acc:HGNC:12931]
ENSG00000137038	0.488467	3.7556	18.1134	3.65008e-05	0.00150028	DMAC1	ENSG00000137038	protein_coding	90871	distal membrane arm assembly complex 1 [Source:HGNC Symbol;Acc:HGNC:30536]
ENSG00000152193	0.456042	4.078	18.1079	3.65946e-05	0.00150028	OBI1	ENSG00000152193	protein_coding	79596	ORC ubiquitin ligase 1 [Source:HGNC Symbol;Acc:HGNC:20308]
ENSG00000180917	0.384406	5.03123	18.0625	3.73817e-05	0.00151998	CMTR2	ENSG00000180917	protein_coding	55783	cap methyltransferase 2 [Source:HGNC Symbol;Acc:HGNC:25635]
ENSG00000256087	0.398007	3.6427	18.0349	3.78682e-05	0.00153557	ZNF432	ENSG00000256087	protein_coding	9668	zinc finger protein 432 [Source:HGNC Symbol;Acc:HGNC:20810]
ENSG00000155329	0.49545	3.35172	17.9731	3.89821e-05	0.00156792	ZCCHC10	ENSG00000155329	protein_coding	54819	zinc finger CCHC-type containing 10 [Source:HGNC Symbol;Acc:HGNC:25954]
ENSG00000119705	0.444698	2.90178	17.9549	3.93166e-05	0.00157712	SLIRP	ENSG00000119705	protein_coding	81892	SRA stem-loop interacting RNA binding protein [Source:HGNC Symbol;Acc:HGNC:20495]
ENSG00000115816	0.463451	4.86475	17.9304	3.97703e-05	0.0015846	CEBPZ	ENSG00000115816	protein_coding	10153	CCAAT enhancer binding protein zeta [Source:HGNC Symbol;Acc:HGNC:24218]
ENSG00000247400	0.602539	3.08049	17.9276	3.98225e-05	0.0015846	DNAJC3-DT	ENSG00000247400	lncRNA	100289274	DNAJC3 divergent transcript [Source:HGNC Symbol;Acc:HGNC:39808]
ENSG00000204611	0.355523	3.4865	17.8212	4.18609e-05	0.00164443	ZNF616	ENSG00000204611	protein_coding	90317	zinc finger protein 616 [Source:HGNC Symbol;Acc:HGNC:28062]
ENSG00000197566	0.385782	3.35115	17.8203	4.18788e-05	0.00164443	ZNF624	ENSG00000197566	protein_coding	57547	zinc finger protein 624 [Source:HGNC Symbol;Acc:HGNC:29254]
ENSG00000134419	0.936731	6.71737	17.8126	4.20311e-05	0.00164607	RPS15A	ENSG00000134419	protein_coding	6210	ribosomal protein S15a [Source:HGNC Symbol;Acc:HGNC:10389]
ENSG00000196381	0.655428	1.57642	17.7889	4.2502e-05	0.00166014	ZNF781	ENSG00000196381	protein_coding	163115	zinc finger protein 781 [Source:HGNC Symbol;Acc:HGNC:26745]
ENSG00000259151	-0.358052	2.32691	17.7747	4.27853e-05	0.00166248	CAP2P1	ENSG00000259151	transcribed_processed_pseudogene	NA	cyclase associated actin cytoskeleton regulatory protein 2 pseudogene 1 [Source:HGNC Symbol;Acc:HGNC:20142]
ENSG00000041357	0.456836	5.2573	17.7629	4.30245e-05	0.00166742	PSMA4	ENSG00000041357	protein_coding	5685	proteasome 20S subunit alpha 4 [Source:HGNC Symbol;Acc:HGNC:9533]
ENSG00000165512	0.53369	3.89221	17.7414	4.34599e-05	0.00167992	ZNF22	ENSG00000165512	protein_coding	7570	zinc finger protein 22 [Source:HGNC Symbol;Acc:HGNC:13012]
ENSG00000146757	0.622566	3.98953	17.7206	4.3887e-05	0.00169204	ZNF92	ENSG00000146757	protein_coding	168374	zinc finger protein 92 [Source:HGNC Symbol;Acc:HGNC:13168]
ENSG00000160336	0.472143	3.47456	17.7069	4.41699e-05	0.00169854	ZNF761	ENSG00000160336	protein_coding	388561	zinc finger protein 761 [Source:HGNC Symbol;Acc:HGNC:23179]
ENSG00000135046	0.604082	7.034	17.6585	4.51864e-05	0.0017287	ANXA1	ENSG00000135046	protein_coding	301	annexin A1 [Source:HGNC Symbol;Acc:HGNC:533]
ENSG00000146476	0.328608	4.2948	17.6397	4.55895e-05	0.00173634	ARMT1	ENSG00000146476	protein_coding	79624	acidic residue methyltransferase 1 [Source:HGNC Symbol;Acc:HGNC:17872]
ENSG00000244716	1.52359	2.1579	17.6383	4.56194e-05	0.00173634	BX679664.3	ENSG00000244716	processed_pseudogene	NA	ribosomal protein L17 (RPL17) pseudogene
ENSG00000198804	-0.503199	12.1901	17.6192	4.60309e-05	0.00174753	MT-CO1	ENSG00000198804	protein_coding	4512	mitochondrially encoded cytochrome c oxidase I [Source:HGNC Symbol;Acc:HGNC:7419]
ENSG00000112695	0.485367	4.39424	17.5782	4.69257e-05	0.00176048	COX7A2	ENSG00000112695	protein_coding	1347	cytochrome c oxidase subunit 7A2 [Source:HGNC Symbol;Acc:HGNC:2288]
ENSG00000239039	1.00239	0.728016	17.5598	4.73351e-05	0.0017611	SNORD13	ENSG00000239039	snoRNA	692084	small nucleolar RNA, C/D box 13 [Source:HGNC Symbol;Acc:HGNC:32711]
ENSG00000131504	-0.364308	8.11456	17.4461	4.99375e-05	0.00182597	DIAPH1	ENSG00000131504	protein_coding	1729	diaphanous related formin 1 [Source:HGNC Symbol;Acc:HGNC:2876]
ENSG00000008988	0.739472	7.66125	17.41	5.07944e-05	0.00185275	RPS20	ENSG00000008988	protein_coding	6224	ribosomal protein S20 [Source:HGNC Symbol;Acc:HGNC:10405]
ENSG00000083817	0.340815	2.90864	17.3927	5.12106e-05	0.00186022	ZNF416	ENSG00000083817	protein_coding	55659	zinc finger protein 416 [Source:HGNC Symbol;Acc:HGNC:20645]
ENSG00000283633	-0.976766	3.57453	17.3911	5.12492e-05	0.00186022	AP000547.3	ENSG00000283633	lncRNA	NA	novel transcript
ENSG00000128534	0.359675	6.15342	17.3664	5.1849e-05	0.00187286	LSM8	ENSG00000128534	protein_coding	51691	LSM8 homolog, U6 small nuclear RNA associated [Source:HGNC Symbol;Acc:HGNC:20471]
ENSG00000138182	0.467494	4.06938	17.3259	5.28492e-05	0.00189976	KIF20B	ENSG00000138182	protein_coding	9585	kinesin family member 20B [Source:HGNC Symbol;Acc:HGNC:7212]
ENSG00000138778	0.618118	2.23604	17.3018	5.34534e-05	0.00191685	CENPE	ENSG00000138778	protein_coding	1062	centromere protein E [Source:HGNC Symbol;Acc:HGNC:1856]
ENSG00000131174	0.618207	3.48053	17.2751	5.41303e-05	0.00192552	COX7B	ENSG00000131174	protein_coding	1349	cytochrome c oxidase subunit 7B [Source:HGNC Symbol;Acc:HGNC:2291]
ENSG00000198168	0.486335	4.44145	17.2719	5.42126e-05	0.00192552	SVIP	ENSG00000198168	protein_coding	258010	small VCP interacting protein [Source:HGNC Symbol;Acc:HGNC:25238]
ENSG00000131127	0.416867	5.76126	17.2526	5.47063e-05	0.00193399	ZNF141	ENSG00000131127	protein_coding	7700	zinc finger protein 141 [Source:HGNC Symbol;Acc:HGNC:12926]
ENSG00000228817	-0.481563	3.05387	17.251	5.47499e-05	0.00193399	BACH1-IT2	ENSG00000228817	lncRNA	NA	BACH1 intronic transcript 2 [Source:HGNC Symbol;Acc:HGNC:40007]
ENSG00000175197	0.486968	3.21201	17.2474	5.48409e-05	0.00193399	DDIT3	ENSG00000175197	protein_coding	1649	DNA damage inducible transcript 3 [Source:HGNC Symbol;Acc:HGNC:2726]
ENSG00000186468	0.712129	7.77778	17.2401	5.50302e-05	0.00193607	RPS23	ENSG00000186468	protein_coding	6228	ribosomal protein S23 [Source:HGNC Symbol;Acc:HGNC:10410]
ENSG00000196981	0.355753	3.64716	17.2255	5.54107e-05	0.00194486	WDR5B	ENSG00000196981	protein_coding	54554	WD repeat domain 5B [Source:HGNC Symbol;Acc:HGNC:17826]
ENSG00000104497	0.39278	3.39655	17.197	5.6163e-05	0.00196313	SNX16	ENSG00000104497	protein_coding	64089	sorting nexin 16 [Source:HGNC Symbol;Acc:HGNC:14980]
ENSG00000283041	0.425542	6.48018	17.1951	5.62126e-05	0.00196313	AC008038.1	ENSG00000283041	processed_pseudogene	NA	eukaryotic translation elongation factor 1 gamma (
ENSG00000273841	0.397945	3.55371	17.1908	5.63267e-05	0.00196313	TAF9	ENSG00000273841	protein_coding	6880	TATA-box binding protein associated factor 9 [Source:HGNC Symbol;Acc:HGNC:11542]
ENSG00000119013	0.86476	3.05214	17.1684	5.69245e-05	0.00197586	NDUFB3	ENSG00000119013	protein_coding	4709	NADH:ubiquinone oxidoreductase subunit B3 [Source:HGNC Symbol;Acc:HGNC:7698]
ENSG00000152558	0.33892	7.9965	17.1616	5.71081e-05	0.00197647	TMEM123	ENSG00000152558	protein_coding	114908	transmembrane protein 123 [Source:HGNC Symbol;Acc:HGNC:30138]
ENSG00000176209	0.324967	2.80907	17.1057	5.86351e-05	0.00202461	SMIM19	ENSG00000176209	protein_coding	114926	small integral membrane protein 19 [Source:HGNC Symbol;Acc:HGNC:25166]
ENSG00000128000	0.368083	5.71621	17.0855	5.91985e-05	0.00203462	ZNF780B	ENSG00000128000	protein_coding	163131	zinc finger protein 780B [Source:HGNC Symbol;Acc:HGNC:33109]
ENSG00000171428	0.344173	2.71716	17.0776	5.94189e-05	0.00203749	NAT1	ENSG00000171428	protein_coding	9	N-acetyltransferase 1 [Source:HGNC Symbol;Acc:HGNC:7645]
ENSG00000266405	0.408526	2.00977	17.0682	5.96834e-05	0.00204186	CBX3P2	ENSG00000266405	transcribed_processed_pseudogene	645158	chromobox 3 pseudogene 2 [Source:HGNC Symbol;Acc:HGNC:42874]
ENSG00000105849	0.401876	3.4894	17.0167	6.11554e-05	0.00208264	POLR1F	ENSG00000105849	protein_coding	221830	RNA polymerase I subunit F [Source:HGNC Symbol;Acc:HGNC:18027]
ENSG00000163535	0.561534	2.08277	16.9974	6.17155e-05	0.00209692	SGO2	ENSG00000163535	protein_coding	151246	shugoshin 2 [Source:HGNC Symbol;Acc:HGNC:30812]
ENSG00000142892	0.352122	4.2186	16.9842	6.2102e-05	0.00210248	PIGK	ENSG00000142892	protein_coding	10026	phosphatidylinositol glycan anchor biosynthesis class K [Source:HGNC Symbol;Acc:HGNC:8965]
ENSG00000197050	0.407645	3.38238	16.9822	6.21618e-05	0.00210248	ZNF420	ENSG00000197050	protein_coding	147923	zinc finger protein 420 [Source:HGNC Symbol;Acc:HGNC:20649]
ENSG00000136942	0.763307	6.99333	16.9441	6.32904e-05	0.00212931	RPL35	ENSG00000136942	protein_coding	11224	ribosomal protein L35 [Source:HGNC Symbol;Acc:HGNC:10344]
ENSG00000142676	0.840513	7.85588	16.8832	6.51419e-05	0.00217586	RPL11	ENSG00000142676	protein_coding	6135	ribosomal protein L11 [Source:HGNC Symbol;Acc:HGNC:10301]
ENSG00000163584	0.781654	2.50865	16.8711	6.55157e-05	0.00218026	RPL22L1	ENSG00000163584	protein_coding	200916	ribosomal protein L22 like 1 [Source:HGNC Symbol;Acc:HGNC:27610]
ENSG00000171202	0.534964	1.83403	16.8635	6.57532e-05	0.00218026	TMEM126A	ENSG00000171202	protein_coding	84233	transmembrane protein 126A [Source:HGNC Symbol;Acc:HGNC:25382]
ENSG00000120837	0.490344	3.74034	16.8626	6.578e-05	0.00218026	NFYB	ENSG00000120837	protein_coding	4801	nuclear transcription factor Y subunit beta [Source:HGNC Symbol;Acc:HGNC:7805]
ENSG00000235174	1.30515	2.14214	16.8032	6.76575e-05	0.00222761	RPL39P3	ENSG00000235174	processed_pseudogene	NA	ribosomal protein L39 pseudogene 3 [Source:HGNC Symbol;Acc:HGNC:21383]
ENSG00000211648	-1.03522	1.50421	16.7604	6.90432e-05	0.00225824	IGLV1-47	ENSG00000211648	IG_V_gene	NA	immunoglobulin lambda variable 1-47 [Source:HGNC Symbol;Acc:HGNC:5880]
ENSG00000213793	0.354361	3.50095	16.7098	7.07183e-05	0.00229287	ZNF888	ENSG00000213793	protein_coding	388559	zinc finger protein 888 [Source:HGNC Symbol;Acc:HGNC:38695]
ENSG00000254004	0.469289	4.02289	16.6789	7.17635e-05	0.00229374	ZNF260	ENSG00000254004	protein_coding	339324	zinc finger protein 260 [Source:HGNC Symbol;Acc:HGNC:13499]
ENSG00000067064	0.419154	5.00632	16.6629	7.23092e-05	0.00229374	IDI1	ENSG00000067064	protein_coding	3422	isopentenyl-diphosphate delta isomerase 1 [Source:HGNC Symbol;Acc:HGNC:5387]
ENSG00000198258	0.409084	4.98427	16.6573	7.25006e-05	0.00229374	UBL5	ENSG00000198258	protein_coding	59286	ubiquitin like 5 [Source:HGNC Symbol;Acc:HGNC:13736]
ENSG00000183340	0.436363	3.52831	16.6525	7.26678e-05	0.00229374	JRKL	ENSG00000183340	protein_coding	8690	JRK like [Source:HGNC Symbol;Acc:HGNC:6200]
ENSG00000279631	0.482899	2.25958	16.6516	7.2696e-05	0.00229374	AL158211.5	ENSG00000279631	TEC	NA	TEC
ENSG00000197841	0.5336	3.60686	16.6498	7.27593e-05	0.00229374	ZNF181	ENSG00000197841	protein_coding	339318	zinc finger protein 181 [Source:HGNC Symbol;Acc:HGNC:12971]
ENSG00000071082	1.28516	6.92511	16.6493	7.27761e-05	0.00229374	RPL31	ENSG00000071082	protein_coding	6160	ribosomal protein L31 [Source:HGNC Symbol;Acc:HGNC:10334]
ENSG00000259943	0.495961	1.74248	16.6234	7.36783e-05	0.00230353	AL050341.2	ENSG00000259943	lncRNA	NA	novel transcript, antisense to ZMPSTE24
ENSG00000101132	0.611838	1.99681	16.6056	7.42996e-05	0.00231756	PFDN4	ENSG00000101132	protein_coding	5203	prefoldin subunit 4 [Source:HGNC Symbol;Acc:HGNC:8868]
ENSG00000214194	0.698541	1.87481	16.5985	7.45536e-05	0.00231756	SMIM30	ENSG00000214194	protein_coding	401397	small integral membrane protein 30 [Source:HGNC Symbol;Acc:HGNC:48953]
ENSG00000114686	0.412638	4.67618	16.5896	7.48678e-05	0.00232121	MRPL3	ENSG00000114686	protein_coding	11222	mitochondrial ribosomal protein L3 [Source:HGNC Symbol;Acc:HGNC:10379]
ENSG00000109475	1.43616	5.99352	16.5615	7.58713e-05	0.00233771	RPL34	ENSG00000109475	protein_coding	6164	ribosomal protein L34 [Source:HGNC Symbol;Acc:HGNC:10340]
ENSG00000118412	0.331561	5.78284	16.5525	7.61984e-05	0.00234294	CASP8AP2	ENSG00000118412	protein_coding	9994	caspase 8 associated protein 2 [Source:HGNC Symbol;Acc:HGNC:1510]
ENSG00000140379	0.90463	4.51152	16.5456	7.6449e-05	0.0023458	BCL2A1	ENSG00000140379	protein_coding	597	BCL2 related protein A1 [Source:HGNC Symbol;Acc:HGNC:991]
ENSG00000198538	0.359801	4.38587	16.5298	7.70226e-05	0.0023537	ZNF28	ENSG00000198538	protein_coding	7576	zinc finger protein 28 [Source:HGNC Symbol;Acc:HGNC:13073]
ENSG00000106399	0.401927	2.54997	16.5048	7.79423e-05	0.00236511	RPA3	ENSG00000106399	protein_coding	6119	replication protein A3 [Source:HGNC Symbol;Acc:HGNC:10291]
ENSG00000213326	1.37467	1.27487	16.4758	7.90245e-05	0.00239033	RPS7P11	ENSG00000213326	processed_pseudogene	NA	ribosomal protein S7 pseudogene 11 [Source:HGNC Symbol;Acc:HGNC:35841]
ENSG00000182004	0.587452	3.0453	16.4567	7.97434e-05	0.00239862	SNRPE	ENSG00000182004	protein_coding	6635	small nuclear ribonucleoprotein polypeptide E [Source:HGNC Symbol;Acc:HGNC:11161]
ENSG00000169567	0.548545	5.25112	16.4557	7.9782e-05	0.00239862	HINT1	ENSG00000169567	protein_coding	3094	histidine triad nucleotide binding protein 1 [Source:HGNC Symbol;Acc:HGNC:4912]
ENSG00000147669	0.788928	2.38538	16.4344	8.05938e-05	0.00241814	POLR2K	ENSG00000147669	protein_coding	5440	RNA polymerase II, I and III subunit K [Source:HGNC Symbol;Acc:HGNC:9198]
ENSG00000238741	1.20208	5.98095	16.3432	8.41639e-05	0.00248131	SCARNA7	ENSG00000238741	scaRNA	677767	small Cajal body-specific RNA 7 [Source:HGNC Symbol;Acc:HGNC:32563]
ENSG00000160321	1.01947	2.60907	16.3131	8.53804e-05	0.00250961	ZNF208	ENSG00000160321	protein_coding	7757	zinc finger protein 208 [Source:HGNC Symbol;Acc:HGNC:12999]
ENSG00000137547	0.409381	2.92701	16.3102	8.54974e-05	0.00250961	MRPL15	ENSG00000137547	protein_coding	29088	mitochondrial ribosomal protein L15 [Source:HGNC Symbol;Acc:HGNC:14054]
ENSG00000163536	0.513581	1.94563	16.3058	8.56747e-05	0.00250986	SERPINI1	ENSG00000163536	protein_coding	5274	serpin family I member 1 [Source:HGNC Symbol;Acc:HGNC:8943]
ENSG00000256060	0.52019	1.63986	16.3012	8.58627e-05	0.00251043	TRAPPC2B	ENSG00000256060	protein_coding	10597	trafficking protein particle complex 2B [Source:HGNC Symbol;Acc:HGNC:10710]
ENSG00000169740	0.486003	3.13342	16.2803	8.67209e-05	0.00252063	ZNF32	ENSG00000169740	protein_coding	7580	zinc finger protein 32 [Source:HGNC Symbol;Acc:HGNC:13095]
ENSG00000233435	1.00699	0.922619	16.2782	8.68091e-05	0.00252063	AGGF1P2	ENSG00000233435	processed_pseudogene	NA	angiogenic factor with G-patch and FHA domains 1 pseudogene 2 [Source:HGNC Symbol;Acc:HGNC:38052]
ENSG00000152422	0.447363	2.82846	16.2298	8.8831e-05	0.00256696	XRCC4	ENSG00000152422	protein_coding	7518	X-ray repair cross complementing 4 [Source:HGNC Symbol;Acc:HGNC:12831]
ENSG00000163938	0.464151	4.25096	16.2076	8.97771e-05	0.00257869	GNL3	ENSG00000163938	protein_coding	26354	G protein nucleolar 3 [Source:HGNC Symbol;Acc:HGNC:29931]
ENSG00000267041	0.340066	2.56625	16.2071	8.97954e-05	0.00257869	ZNF850	ENSG00000267041	protein_coding	342892	zinc finger protein 850 [Source:HGNC Symbol;Acc:HGNC:27994]
ENSG00000166831	-1.33179	1.48929	16.1392	9.27504e-05	0.00262708	RBPMS2	ENSG00000166831	protein_coding	348093	RNA binding protein, mRNA processing factor 2 [Source:HGNC Symbol;Acc:HGNC:19098]
ENSG00000156467	0.936653	4.74321	16.1368	9.28534e-05	0.00262708	UQCRB	ENSG00000156467	protein_coding	7381	ubiquinol-cytochrome c reductase binding protein [Source:HGNC Symbol;Acc:HGNC:12582]
ENSG00000115514	0.387705	3.68354	16.118	9.36901e-05	0.00264313	TXNDC9	ENSG00000115514	protein_coding	10190	thioredoxin domain containing 9 [Source:HGNC Symbol;Acc:HGNC:24110]
ENSG00000258469	-0.393455	1.70023	16.1014	9.44333e-05	0.00264958	CHMP4BP1	ENSG00000258469	processed_pseudogene	NA	charged multivesicular body protein 4B pseudogene 1 [Source:HGNC Symbol;Acc:HGNC:43616]
ENSG00000111832	0.435028	4.10707	16.0587	9.63758e-05	0.00268087	RWDD1	ENSG00000111832	protein_coding	51389	RWD domain containing 1 [Source:HGNC Symbol;Acc:HGNC:20993]
ENSG00000127184	0.840457	4.74731	16.0503	9.67623e-05	0.0026866	COX7C	ENSG00000127184	protein_coding	1350	cytochrome c oxidase subunit 7C [Source:HGNC Symbol;Acc:HGNC:2292]
ENSG00000164104	0.638485	5.53917	16.0403	9.72267e-05	0.00269446	HMGB2	ENSG00000164104	protein_coding	3148	high mobility group box 2 [Source:HGNC Symbol;Acc:HGNC:5000]
ENSG00000234284	0.459261	3.14177	15.9811	0.000100013	0.00275118	ZNF879	ENSG00000234284	protein_coding	345462	zinc finger protein 879 [Source:HGNC Symbol;Acc:HGNC:37273]
ENSG00000268001	0.364884	4.40549	15.9708	0.000100502	0.00275639	CARD8-AS1	ENSG00000268001	lncRNA	100505812	CARD8 antisense RNA 1 [Source:HGNC Symbol;Acc:HGNC:51408]
ENSG00000161057	0.350374	4.31332	15.9301	0.000102476	0.00279826	PSMC2	ENSG00000161057	protein_coding	5701	proteasome 26S subunit, ATPase 2 [Source:HGNC Symbol;Acc:HGNC:9548]
ENSG00000260260	0.566292	1.19356	15.9206	0.000102941	0.00279926	SNHG19	ENSG00000260260	lncRNA	100507303	small nucleolar RNA host gene 19 [Source:HGNC Symbol;Acc:HGNC:49574]
ENSG00000110871	0.338783	3.07171	15.8936	0.000104275	0.00282196	COQ5	ENSG00000110871	protein_coding	84274	coenzyme Q5, methyltransferase [Source:HGNC Symbol;Acc:HGNC:28722]
ENSG00000110848	0.625994	3.2632	15.8888	0.000104517	0.00282292	CD69	ENSG00000110848	protein_coding	969	CD69 molecule [Source:HGNC Symbol;Acc:HGNC:1694]
ENSG00000259706	0.503751	1.24893	15.8722	0.000105348	0.00283045	HSP90B2P	ENSG00000259706	processed_pseudogene	NA	heat shock protein 90 beta family member 2, pseudogene [Source:HGNC Symbol;Acc:HGNC:12099]
ENSG00000167380	0.357152	5.26491	15.8696	0.000105481	0.00283045	ZNF226	ENSG00000167380	protein_coding	7769	zinc finger protein 226 [Source:HGNC Symbol;Acc:HGNC:13019]
ENSG00000166441	0.468381	8.63314	15.8506	0.000106441	0.00284389	RPL27A	ENSG00000166441	protein_coding	6157	ribosomal protein L27a [Source:HGNC Symbol;Acc:HGNC:10329]
ENSG00000211892	-1.13938	2.71432	15.834	0.000107287	0.00285983	IGHG4	ENSG00000211892	IG_C_gene	NA	immunoglobulin heavy constant gamma 4 (G4m marker) [Source:HGNC Symbol;Acc:HGNC:5528]
ENSG00000164587	0.561927	8.18731	15.8149	0.000108273	0.00287091	RPS14	ENSG00000164587	protein_coding	6208	ribosomal protein S14 [Source:HGNC Symbol;Acc:HGNC:10387]
ENSG00000121552	0.865931	4.23093	15.8052	0.000108776	0.00287091	CSTA	ENSG00000121552	protein_coding	1475	cystatin A [Source:HGNC Symbol;Acc:HGNC:2481]
ENSG00000113460	0.394872	3.20811	15.7583	0.00011124	0.00289417	BRIX1	ENSG00000113460	protein_coding	55299	biogenesis of ribosomes BRX1 [Source:HGNC Symbol;Acc:HGNC:24170]
ENSG00000226839	-0.925163	1.59008	15.7485	0.000111764	0.00289768	MTND6P11	ENSG00000226839	processed_pseudogene	NA	MT-ND6 pseudogene 11 [Source:HGNC Symbol;Acc:HGNC:39474]
ENSG00000189227	0.369076	2.47657	15.7282	0.000112852	0.00291574	C15orf61	ENSG00000189227	protein_coding	145853	chromosome 15 open reading frame 61 [Source:HGNC Symbol;Acc:HGNC:34453]
ENSG00000172534	-0.337702	7.04032	15.6655	0.00011629	0.00296441	HCFC1	ENSG00000172534	protein_coding	3054	host cell factor C1 [Source:HGNC Symbol;Acc:HGNC:4839]
ENSG00000166037	0.351162	5.44137	15.6351	0.000117993	0.00299653	CEP57	ENSG00000166037	protein_coding	9702	centrosomal protein 57 [Source:HGNC Symbol;Acc:HGNC:30794]
ENSG00000174748	0.3855	8.7176	15.6185	0.000118932	0.00300501	RPL15	ENSG00000174748	protein_coding	6138	ribosomal protein L15 [Source:HGNC Symbol;Acc:HGNC:10306]
ENSG00000100442	0.392981	3.75244	15.5898	0.000120579	0.00303422	FKBP3	ENSG00000100442	protein_coding	2287	FKBP prolyl isomerase 3 [Source:HGNC Symbol;Acc:HGNC:3719]
ENSG00000144895	0.334827	5.44867	15.5872	0.000120733	0.00303422	EIF2A	ENSG00000144895	protein_coding	83939	eukaryotic translation initiation factor 2A [Source:HGNC Symbol;Acc:HGNC:3254]
ENSG00000197498	0.352603	2.85296	15.5703	0.000121713	0.00304425	RPF2	ENSG00000197498	protein_coding	84154	ribosome production factor 2 homolog [Source:HGNC Symbol;Acc:HGNC:20870]
ENSG00000153071	-0.52158	4.36416	15.5634	0.000122115	0.0030483	DAB2	ENSG00000153071	protein_coding	1601	DAB adaptor protein 2 [Source:HGNC Symbol;Acc:HGNC:2662]
ENSG00000101888	0.398153	2.79236	15.5518	0.000122795	0.0030483	NXT2	ENSG00000101888	protein_coding	55916	nuclear transport factor 2 like export factor 2 [Source:HGNC Symbol;Acc:HGNC:18151]
ENSG00000254685	0.364986	3.25912	15.5466	0.000123103	0.0030483	FPGT	ENSG00000254685	protein_coding	8790	fucose-1-phosphate guanylyltransferase [Source:HGNC Symbol;Acc:HGNC:3825]
ENSG00000181524	0.734507	2.8469	15.4851	0.000126783	0.00312383	RPL24P4	ENSG00000181524	processed_pseudogene	NA	RPL24 pseudogene 4 [Source:HGNC Symbol;Acc:HGNC:21371]
ENSG00000175581	0.353058	2.85428	15.4633	0.000128116	0.00315062	MRPL48	ENSG00000175581	protein_coding	51642	mitochondrial ribosomal protein L48 [Source:HGNC Symbol;Acc:HGNC:16653]
ENSG00000230530	0.324419	2.27835	15.4215	0.000130709	0.00318887	LIMD1-AS1	ENSG00000230530	lncRNA	NA	LIMD1 antisense RNA 1 [Source:HGNC Symbol;Acc:HGNC:44107]
ENSG00000184983	0.478	3.61279	15.4062	0.000131671	0.00320183	NDUFA6	ENSG00000184983	protein_coding	4700	NADH:ubiquinone oxidoreductase subunit A6 [Source:HGNC Symbol;Acc:HGNC:7690]
ENSG00000138385	0.478334	4.56971	15.3652	0.000134285	0.00325473	SSB	ENSG00000138385	protein_coding	6741	small RNA binding exonuclease protection factor La [Source:HGNC Symbol;Acc:HGNC:11316]
ENSG00000101773	0.378215	3.21891	15.3619	0.000134502	0.00325473	RBBP8	ENSG00000101773	protein_coding	5932	RB binding protein 8, endonuclease [Source:HGNC Symbol;Acc:HGNC:9891]
ENSG00000270419	0.35577	1.5487	15.3322	0.000136429	0.00329243	CAHM	ENSG00000270419	lncRNA	100526820	colon adenocarcinoma hypermethylated [Source:HGNC Symbol;Acc:HGNC:42860]
ENSG00000149273	0.406155	8.80667	15.316	0.000137498	0.00330574	RPS3	ENSG00000149273	protein_coding	6188	ribosomal protein S3 [Source:HGNC Symbol;Acc:HGNC:10420]
ENSG00000164919	0.623595	4.02665	15.2966	0.000138783	0.00332054	COX6C	ENSG00000164919	protein_coding	1345	cytochrome c oxidase subunit 6C [Source:HGNC Symbol;Acc:HGNC:2285]
ENSG00000188243	0.915059	3.83118	15.2423	0.000142453	0.00338655	COMMD6	ENSG00000188243	protein_coding	170622	COMM domain containing 6 [Source:HGNC Symbol;Acc:HGNC:24015]
ENSG00000170222	0.430996	3.77223	15.2308	0.000143236	0.00339975	ADPRM	ENSG00000170222	protein_coding	56985	ADP-ribose/CDP-alcohol diphosphatase, manganese dependent [Source:HGNC Symbol;Acc:HGNC:30925]
ENSG00000137154	0.682029	8.41363	15.2103	0.000144658	0.00341945	RPS6	ENSG00000137154	protein_coding	6194	ribosomal protein S6 [Source:HGNC Symbol;Acc:HGNC:10429]
ENSG00000279176	-0.539622	3.11745	15.2089	0.000144755	0.00341945	AC079316.2	ENSG00000279176	TEC	NA	TEC
ENSG00000198695	-0.557499	5.18244	15.1864	0.000146327	0.0034478	MT-ND6	ENSG00000198695	protein_coding	4541	mitochondrially encoded NADH:ubiquinone oxidoreductase core subunit 6 [Source:HGNC Symbol;Acc:HGNC:7462]
ENSG00000145723	0.341713	3.26893	15.1774	0.000146961	0.0034551	GIN1	ENSG00000145723	protein_coding	54826	gypsy retrotransposon integrase 1 [Source:HGNC Symbol;Acc:HGNC:25959]
ENSG00000143977	0.514619	3.61374	15.1658	0.000147785	0.00346898	SNRPG	ENSG00000143977	protein_coding	6637	small nuclear ribonucleoprotein polypeptide G [Source:HGNC Symbol;Acc:HGNC:11163]
ENSG00000268006	0.383882	1.88812	15.1455	0.000149233	0.00348758	PTOV1-AS1	ENSG00000268006	lncRNA	100506033	PTOV1 antisense RNA 1 [Source:HGNC Symbol;Acc:HGNC:44174]
ENSG00000075239	0.369723	3.43318	15.1436	0.00014937	0.00348758	ACAT1	ENSG00000075239	protein_coding	38	acetyl-CoA acetyltransferase 1 [Source:HGNC Symbol;Acc:HGNC:93]
ENSG00000244398	1.61346	4.09264	15.1374	0.000149819	0.00348758	AC116533.1	ENSG00000244398	processed_pseudogene	NA	ribosomal protein L36a (RPL36A) pseudogene
ENSG00000183665	0.333593	3.52583	15.1122	0.000151644	0.0035207	TRMT12	ENSG00000183665	protein_coding	55039	tRNA methyltransferase 12 homolog [Source:HGNC Symbol;Acc:HGNC:26091]
ENSG00000114391	0.634718	6.54119	15.1003	0.000152512	0.00353534	RPL24	ENSG00000114391	protein_coding	6152	ribosomal protein L24 [Source:HGNC Symbol;Acc:HGNC:10325]
ENSG00000232112	0.765352	4.09017	15.0768	0.000154246	0.00355512	TMA7	ENSG00000232112	protein_coding	51372	translation machinery associated 7 homolog [Source:HGNC Symbol;Acc:HGNC:26932]
ENSG00000014641	0.32471	4.83154	15.0758	0.000154321	0.00355512	MDH1	ENSG00000014641	protein_coding	4190	malate dehydrogenase 1 [Source:HGNC Symbol;Acc:HGNC:6970]
ENSG00000137168	0.325701	2.57493	15.0609	0.000155433	0.00357521	PPIL1	ENSG00000137168	protein_coding	51645	peptidylprolyl isomerase like 1 [Source:HGNC Symbol;Acc:HGNC:9260]
ENSG00000155438	0.40252	3.93877	15.0437	0.000156725	0.0035938	NIFK	ENSG00000155438	protein_coding	84365	nucleolar protein interacting with the FHA domain of MKI67 [Source:HGNC Symbol;Acc:HGNC:17838]
ENSG00000172586	0.360359	3.11093	15.0359	0.000157315	0.00360049	CHCHD1	ENSG00000172586	protein_coding	118487	coiled-coil-helix-coiled-coil-helix domain containing 1 [Source:HGNC Symbol;Acc:HGNC:23518]
ENSG00000148737	-0.437239	5.45202	15.0286	0.00015787	0.00360341	TCF7L2	ENSG00000148737	protein_coding	6934	transcription factor 7 like 2 [Source:HGNC Symbol;Acc:HGNC:11641]
ENSG00000083099	0.381985	4.28623	15.004	0.000159746	0.00364065	LYRM2	ENSG00000083099	protein_coding	57226	LYR motif containing 2 [Source:HGNC Symbol;Acc:HGNC:25229]
ENSG00000255302	0.369892	5.72369	14.9701	0.000162378	0.00369496	EID1	ENSG00000255302	protein_coding	23741	EP300 interacting inhibitor of differentiation 1 [Source:HGNC Symbol;Acc:HGNC:1191]
ENSG00000161970	1.29546	5.31412	14.9511	0.000163869	0.00371753	RPL26	ENSG00000161970	protein_coding	6154	ribosomal protein L26 [Source:HGNC Symbol;Acc:HGNC:10327]
ENSG00000232855	-0.523785	2.26834	14.9286	0.000165656	0.00374513	AF165147.1	ENSG00000232855	lncRNA	NA	novel transcript
ENSG00000142856	0.441067	3.34364	14.9243	0.000166	0.00374513	ITGB3BP	ENSG00000142856	protein_coding	23421	integrin subunit beta 3 binding protein [Source:HGNC Symbol;Acc:HGNC:6157]
ENSG00000176024	0.369564	3.0857	14.8948	0.000168378	0.00377948	ZNF613	ENSG00000176024	protein_coding	79898	zinc finger protein 613 [Source:HGNC Symbol;Acc:HGNC:25827]
ENSG00000254556	-0.425701	2.35935	14.8555	0.000171594	0.00382863	AF131215.2	ENSG00000254556	lncRNA	NA	novel transcript
ENSG00000111639	0.478113	3.43917	14.8555	0.000171596	0.00382863	MRPL51	ENSG00000111639	protein_coding	51258	mitochondrial ribosomal protein L51 [Source:HGNC Symbol;Acc:HGNC:14044]
ENSG00000155368	0.60872	4.17702	14.8246	0.000174174	0.00386984	DBI	ENSG00000155368	protein_coding	1622	diazepam binding inhibitor, acyl-CoA binding protein [Source:HGNC Symbol;Acc:HGNC:2690]
ENSG00000258337	-0.563003	2.02269	14.8187	0.000174668	0.00386984	AC130895.1	ENSG00000258337	lncRNA	NA	novel transcript, sense intronic to MED13L
ENSG00000126524	0.336743	4.05141	14.8178	0.000174744	0.00386984	SBDS	ENSG00000126524	protein_coding	51119	SBDS ribosome maturation factor [Source:HGNC Symbol;Acc:HGNC:19440]
ENSG00000220842	1.10867	5.10381	14.8141	0.000175059	0.00387106	RPL21P16	ENSG00000220842	processed_pseudogene	NA	ribosomal protein L21 pseudogene 16 [Source:HGNC Symbol;Acc:HGNC:31396]
ENSG00000186272	0.326658	3.61945	14.7921	0.000176924	0.00389887	ZNF17	ENSG00000186272	protein_coding	7565	zinc finger protein 17 [Source:HGNC Symbol;Acc:HGNC:12958]
ENSG00000241837	0.414559	3.69767	14.7507	0.000180492	0.00395389	ATP5PO	ENSG00000241837	protein_coding	539	ATP synthase peripheral stalk subunit OSCP [Source:HGNC Symbol;Acc:HGNC:850]
ENSG00000101843	0.36601	2.90915	14.7432	0.000181148	0.00395865	PSMD10	ENSG00000101843	protein_coding	5716	proteasome 26S subunit, non-ATPase 10 [Source:HGNC Symbol;Acc:HGNC:9555]
ENSG00000213719	0.329524	7.51772	14.7261	0.000182655	0.00398574	CLIC1	ENSG00000213719	protein_coding	1192	chloride intracellular channel 1 [Source:HGNC Symbol;Acc:HGNC:2062]
ENSG00000152926	0.553163	6.5297	14.6989	0.000185065	0.00402064	ZNF117	ENSG00000152926	protein_coding	51351	zinc finger protein 117 [Source:HGNC Symbol;Acc:HGNC:12897]
ENSG00000143971	0.444205	3.95048	14.6923	0.000185655	0.00402758	ETAA1	ENSG00000143971	protein_coding	54465	ETAA1 activator of ATR kinase [Source:HGNC Symbol;Acc:HGNC:24648]
ENSG00000173451	0.358059	3.03187	14.6887	0.00018598	0.00402875	THAP2	ENSG00000173451	protein_coding	83591	THAP domain containing 2 [Source:HGNC Symbol;Acc:HGNC:20854]
ENSG00000006756	-0.348392	4.47073	14.6791	0.000186844	0.00403916	ARSD	ENSG00000006756	protein_coding	414	arylsulfatase D [Source:HGNC Symbol;Acc:HGNC:717]
ENSG00000182899	0.673108	6.77404	14.6087	0.000193308	0.00413052	RPL35A	ENSG00000182899	protein_coding	6165	ribosomal protein L35a [Source:HGNC Symbol;Acc:HGNC:10345]
ENSG00000175806	-0.326207	4.46075	14.6071	0.000193453	0.00413052	MSRA	ENSG00000175806	protein_coding	4482	methionine sulfoxide reductase A [Source:HGNC Symbol;Acc:HGNC:7377]
ENSG00000243199	0.774752	1.19996	14.5891	0.000195152	0.00414893	AC115223.1	ENSG00000243199	processed_pseudogene	NA	ribosomal protein L6 (RPL6) pseudogene
ENSG00000151292	0.353774	5.16549	14.5758	0.000196407	0.00416371	CSNK1G3	ENSG00000151292	protein_coding	1456	casein kinase 1 gamma 3 [Source:HGNC Symbol;Acc:HGNC:2456]
ENSG00000235552	0.699125	4.6393	14.567	0.000197244	0.00416958	RPL6P27	ENSG00000235552	transcribed_processed_pseudogene	NA	ribosomal protein L6 pseudogene 27 [Source:HGNC Symbol;Acc:HGNC:36133]
ENSG00000213988	0.535601	2.40247	14.5172	0.000202052	0.00425309	ZNF90	ENSG00000213988	protein_coding	7643	zinc finger protein 90 [Source:HGNC Symbol;Acc:HGNC:13165]
ENSG00000254911	0.602327	3.24112	14.4951	0.000204221	0.00428663	SCARNA9	ENSG00000254911	lncRNA	619383	small Cajal body-specific RNA 9 [Source:HGNC Symbol;Acc:HGNC:32566]
ENSG00000154723	0.441528	3.66489	14.4846	0.00020526	0.00429081	ATP5PF	ENSG00000154723	protein_coding	522	ATP synthase peripheral stalk subunit F6 [Source:HGNC Symbol;Acc:HGNC:847]
ENSG00000243508	-0.394783	1.76903	14.4844	0.000205285	0.00429081	DNAJB6P7	ENSG00000243508	processed_pseudogene	NA	DNAJB6 pseudogene 7 [Source:HGNC Symbol;Acc:HGNC:54760]
ENSG00000236576	-0.495482	1.0843	14.4764	0.000206084	0.00430146	AC241520.1	ENSG00000236576	processed_pseudogene	NA	zinc finger protein pseudogene
ENSG00000118181	0.67076	7.09248	14.4675	0.000206969	0.0043115	RPS25	ENSG00000118181	protein_coding	6230	ribosomal protein S25 [Source:HGNC Symbol;Acc:HGNC:10413]
ENSG00000122406	0.573597	7.60088	14.4629	0.000207434	0.0043115	RPL5	ENSG00000122406	protein_coding	6125	ribosomal protein L5 [Source:HGNC Symbol;Acc:HGNC:10360]
ENSG00000105193	0.399317	8.44259	14.4359	0.000210155	0.00434982	RPS16	ENSG00000105193	protein_coding	6217	ribosomal protein S16 [Source:HGNC Symbol;Acc:HGNC:10396]
ENSG00000164163	0.349256	5.11612	14.4012	0.000213724	0.00441143	ABCE1	ENSG00000164163	protein_coding	6059	ATP binding cassette subfamily E member 1 [Source:HGNC Symbol;Acc:HGNC:69]
ENSG00000278705	0.566483	4.18671	14.3491	0.000219178	0.00451275	H4C2	ENSG00000278705	protein_coding	8366	H4 clustered histone 2 [Source:HGNC Symbol;Acc:HGNC:4789]
ENSG00000143947	0.718187	7.54152	14.3457	0.000219542	0.00451275	RPS27A	ENSG00000143947	protein_coding	6233	ribosomal protein S27a [Source:HGNC Symbol;Acc:HGNC:10417]
ENSG00000175324	0.324094	3.43039	14.3336	0.000220838	0.00452264	LSM1	ENSG00000175324	protein_coding	27257	LSM1 homolog, mRNA degradation associated [Source:HGNC Symbol;Acc:HGNC:20472]
ENSG00000204387	0.350797	2.9786	14.3169	0.000222633	0.00453867	SNHG32	ENSG00000204387	lncRNA	50854	small nucleolar RNA host gene 32 [Source:HGNC Symbol;Acc:HGNC:19078]
ENSG00000106355	0.465449	2.8447	14.3138	0.000222968	0.00453927	LSM5	ENSG00000106355	protein_coding	23658	LSM5 homolog, U6 small nuclear RNA and mRNA degradation associated [Source:HGNC Symbol;Acc:HGNC:17162]
ENSG00000130755	0.402957	6.90595	14.2976	0.00022472	0.004552	GMFG	ENSG00000130755	protein_coding	9535	glia maturation factor gamma [Source:HGNC Symbol;Acc:HGNC:4374]
ENSG00000196437	0.3598	3.14677	14.278	0.00022687	0.00456972	ZNF569	ENSG00000196437	protein_coding	148266	zinc finger protein 569 [Source:HGNC Symbol;Acc:HGNC:24737]
ENSG00000225447	0.397144	2.31733	14.2779	0.000226875	0.00456972	RPS15AP10	ENSG00000225447	processed_pseudogene	NA	ribosomal protein S15a pseudogene 10 [Source:HGNC Symbol;Acc:HGNC:37001]
ENSG00000138326	0.91837	6.97174	14.2775	0.00022692	0.00456972	RPS24	ENSG00000138326	protein_coding	6229	ribosomal protein S24 [Source:HGNC Symbol;Acc:HGNC:10411]
ENSG00000164405	0.448134	3.69246	14.2741	0.0002273	0.00457118	UQCRQ	ENSG00000164405	protein_coding	27089	ubiquinol-cytochrome c reductase complex III subunit VII [Source:HGNC Symbol;Acc:HGNC:29594]
ENSG00000152240	0.402594	2.73321	14.2592	0.000228946	0.00459808	HAUS1	ENSG00000152240	protein_coding	115106	HAUS augmin like complex subunit 1 [Source:HGNC Symbol;Acc:HGNC:25174]
ENSG00000237765	0.368868	4.15623	14.2006	0.000235552	0.00468882	FAM200B	ENSG00000237765	protein_coding	285550	family with sequence similarity 200 member B [Source:HGNC Symbol;Acc:HGNC:27740]
ENSG00000148444	0.407756	2.55685	14.1217	0.000244738	0.00479366	COMMD3	ENSG00000148444	protein_coding	23412	COMM domain containing 3 [Source:HGNC Symbol;Acc:HGNC:23332]
ENSG00000261888	-0.496377	1.54653	14.1155	0.000245477	0.00480051	AC144831.1	ENSG00000261888	lncRNA	NA	novel transcript
ENSG00000119280	-0.579718	3.34878	14.0637	0.000251736	0.00489187	C1orf198	ENSG00000119280	protein_coding	84886	chromosome 1 open reading frame 198 [Source:HGNC Symbol;Acc:HGNC:25900]
ENSG00000237550	1.49244	5.60783	14.0554	0.000252753	0.00489187	AC243919.1	ENSG00000237550	transcribed_processed_pseudogene	NA	ribosomal protein L9 pseudogene 9
ENSG00000173262	-1.19961	0.673066	14.0075	0.000258711	0.00498078	SLC2A14	ENSG00000173262	protein_coding	144195	solute carrier family 2 member 14 [Source:HGNC Symbol;Acc:HGNC:18301]
ENSG00000151304	0.357479	3.42948	13.9689	0.000263602	0.00504232	SRFBP1	ENSG00000151304	protein_coding	153443	serum response factor binding protein 1 [Source:HGNC Symbol;Acc:HGNC:26333]
ENSG00000136810	0.576254	3.48105	13.9387	0.000267509	0.00509739	TXN	ENSG00000136810	protein_coding	7295	thioredoxin [Source:HGNC Symbol;Acc:HGNC:12435]
ENSG00000253251	0.447017	1.631	13.9156	0.000270538	0.0051354	SHLD3	ENSG00000253251	protein_coding	112441434	shieldin complex subunit 3 [Source:HGNC Symbol;Acc:HGNC:53826]
ENSG00000117450	0.324246	4.99287	13.9004	0.000272543	0.00515572	PRDX1	ENSG00000117450	protein_coding	5052	peroxiredoxin 1 [Source:HGNC Symbol;Acc:HGNC:9352]
ENSG00000117091	0.339713	7.30611	13.8996	0.000272648	0.00515572	CD48	ENSG00000117091	protein_coding	962	CD48 molecule [Source:HGNC Symbol;Acc:HGNC:1683]
ENSG00000147065	-0.332113	10.0507	13.8818	0.000275021	0.00518083	MSN	ENSG00000147065	protein_coding	4478	moesin [Source:HGNC Symbol;Acc:HGNC:7373]
ENSG00000196262	0.348826	7.6652	13.869	0.000276737	0.00520657	PPIA	ENSG00000196262	protein_coding	5478	peptidylprolyl isomerase A [Source:HGNC Symbol;Acc:HGNC:9253]
ENSG00000204789	0.725019	1.8224	13.8374	0.000281028	0.00526333	ZNF204P	ENSG00000204789	processed_pseudogene	NA	zinc finger protein 204, pseudogene [Source:HGNC Symbol;Acc:HGNC:12995]
ENSG00000229638	0.531556	1.77187	13.8364	0.000281168	0.00526333	RPL4P4	ENSG00000229638	processed_pseudogene	NA	ribosomal protein L4 pseudogene 4 [Source:HGNC Symbol;Acc:HGNC:36179]
ENSG00000089335	0.385363	4.86117	13.7756	0.000289622	0.00537426	ZNF302	ENSG00000089335	protein_coding	55900	zinc finger protein 302 [Source:HGNC Symbol;Acc:HGNC:13848]
ENSG00000213096	0.362848	4.34843	13.7611	0.000291678	0.00539894	ZNF254	ENSG00000213096	protein_coding	9534	zinc finger protein 254 [Source:HGNC Symbol;Acc:HGNC:13047]
ENSG00000213763	-0.46063	1.36571	13.716	0.000298159	0.0054916	ACTBP2	ENSG00000213763	processed_pseudogene	NA	ACTB pseudogene 2 [Source:HGNC Symbol;Acc:HGNC:135]
ENSG00000279166	-0.344695	5.71039	13.6867	0.000302448	0.00554314	AC009951.4	ENSG00000279166	TEC	NA	TEC
ENSG00000120784	0.404126	3.56425	13.6017	0.000315249	0.00571439	ZFP30	ENSG00000120784	protein_coding	22835	ZFP30 zinc finger protein [Source:HGNC Symbol;Acc:HGNC:29555]
ENSG00000106591	0.44226	3.28436	13.5992	0.000315632	0.00571439	MRPL32	ENSG00000106591	protein_coding	64983	mitochondrial ribosomal protein L32 [Source:HGNC Symbol;Acc:HGNC:14035]
ENSG00000083845	0.443037	7.86638	13.5828	0.000318176	0.00575345	RPS5	ENSG00000083845	protein_coding	6193	ribosomal protein S5 [Source:HGNC Symbol;Acc:HGNC:10426]
ENSG00000124172	0.523799	6.31803	13.57	0.00032017	0.00577232	ATP5F1E	ENSG00000124172	protein_coding	514	ATP synthase F1 subunit epsilon [Source:HGNC Symbol;Acc:HGNC:838]
ENSG00000205871	1.62862	0.741329	13.5421	0.000324569	0.00580558	RPS3AP47	ENSG00000205871	processed_pseudogene	NA	RPS3A pseudogene 47 [Source:HGNC Symbol;Acc:HGNC:36744]
ENSG00000122376	0.361749	4.47271	13.4325	0.000342411	0.00607362	SHLD2	ENSG00000122376	protein_coding	54537	shieldin complex subunit 2 [Source:HGNC Symbol;Acc:HGNC:28773]
ENSG00000261423	0.323497	2.00494	13.4242	0.000343816	0.00609128	TMEM202-AS1	ENSG00000261423	lncRNA	105370888	TMEM202 antisense RNA 1 [Source:HGNC Symbol;Acc:HGNC:53265]
ENSG00000162244	0.340121	7.99786	13.3782	0.000351633	0.00618773	RPL29	ENSG00000162244	protein_coding	6159	ribosomal protein L29 [Source:HGNC Symbol;Acc:HGNC:10331]
ENSG00000180211	1.30942	0.908258	13.3588	0.000354982	0.00622911	FO393411.1	ENSG00000180211	processed_pseudogene	NA	pseudogene similar to part of ribosomal protein L23 RPL23
ENSG00000203668	0.437693	4.88979	13.3458	0.00035725	0.00624747	CHML	ENSG00000203668	protein_coding	1122	CHM like Rab escort protein [Source:HGNC Symbol;Acc:HGNC:1941]
ENSG00000100749	0.5569	4.47188	13.3313	0.000359802	0.00626999	VRK1	ENSG00000100749	protein_coding	7443	VRK serine/threonine kinase 1 [Source:HGNC Symbol;Acc:HGNC:12718]
ENSG00000277999	-0.445112	1.57124	13.2618	0.000372263	0.00645689	AC009093.6	ENSG00000277999	lncRNA	NA	novel transcript
ENSG00000251682	-0.382947	2.78263	13.2526	0.000373935	0.00647835	AC122718.2	ENSG00000251682	processed_pseudogene	NA	DEAD (Asp-Glu-Ala-Asp) box polypeptide 25 (DDX25) pseudogene
ENSG00000198755	0.392812	7.89689	13.2395	0.000376335	0.00650478	RPL10A	ENSG00000198755	protein_coding	4736	ribosomal protein L10a [Source:HGNC Symbol;Acc:HGNC:10299]
ENSG00000089048	0.463622	3.64731	13.2181	0.000380315	0.00655075	ESF1	ENSG00000089048	protein_coding	51575	ESF1 nucleolar pre-rRNA processing protein homolog [Source:HGNC Symbol;Acc:HGNC:15898]
ENSG00000198840	-0.390539	9.0263	13.1735	0.000388709	0.00665811	MT-ND3	ENSG00000198840	protein_coding	4537	mitochondrially encoded NADH:ubiquinone oxidoreductase core subunit 3 [Source:HGNC Symbol;Acc:HGNC:7458]
ENSG00000090266	0.338967	4.18553	13.162	0.00039091	0.00666954	NDUFB2	ENSG00000090266	protein_coding	4708	NADH:ubiquinone oxidoreductase subunit B2 [Source:HGNC Symbol;Acc:HGNC:7697]
ENSG00000081386	0.324136	4.74125	13.1603	0.000391245	0.00666954	ZNF510	ENSG00000081386	protein_coding	22869	zinc finger protein 510 [Source:HGNC Symbol;Acc:HGNC:29161]
ENSG00000213741	0.800781	7.8647	13.1413	0.000394911	0.00672432	RPS29	ENSG00000213741	protein_coding	6235	ribosomal protein S29 [Source:HGNC Symbol;Acc:HGNC:10419]
ENSG00000079257	0.418955	2.80117	13.0524	0.000412513	0.00693674	LXN	ENSG00000079257	protein_coding	56925	latexin [Source:HGNC Symbol;Acc:HGNC:13347]
ENSG00000140319	0.429792	5.82583	13.0129	0.000420579	0.00702476	SRP14	ENSG00000140319	protein_coding	6727	signal recognition particle 14 [Source:HGNC Symbol;Acc:HGNC:11299]
ENSG00000142937	0.522317	8.26866	12.9844	0.000426517	0.00708418	RPS8	ENSG00000142937	protein_coding	6202	ribosomal protein S8 [Source:HGNC Symbol;Acc:HGNC:10441]
ENSG00000242732	-0.498224	1.7944	12.9484	0.000434131	0.00719458	RTL5	ENSG00000242732	protein_coding	340526	retrotransposon Gag like 5 [Source:HGNC Symbol;Acc:HGNC:29430]
ENSG00000132436	0.369019	3.38487	12.9453	0.000434791	0.00719751	FIGNL1	ENSG00000132436	protein_coding	63979	fidgetin like 1 [Source:HGNC Symbol;Acc:HGNC:13286]
ENSG00000136783	0.440919	3.05394	12.9328	0.000437463	0.00723369	NIPSNAP3A	ENSG00000136783	protein_coding	25934	nipsnap homolog 3A [Source:HGNC Symbol;Acc:HGNC:23619]
ENSG00000167526	0.337543	10.0183	12.92	0.00044023	0.00725592	RPL13	ENSG00000167526	protein_coding	6137	ribosomal protein L13 [Source:HGNC Symbol;Acc:HGNC:10303]
ENSG00000230225	-0.363122	2.89553	12.9176	0.000440758	0.00725592	MTND5P14	ENSG00000230225	unprocessed_pseudogene	NA	MT-ND5 pseudogene 14 [Source:HGNC Symbol;Acc:HGNC:42276]
ENSG00000169020	0.502806	3.55436	12.8874	0.000447338	0.007348	ATP5ME	ENSG00000169020	protein_coding	521	ATP synthase membrane subunit e [Source:HGNC Symbol;Acc:HGNC:846]
ENSG00000232573	0.462999	6.2935	12.8488	0.00045592	0.00742601	RPL3P4	ENSG00000232573	processed_pseudogene	NA	ribosomal protein L3 pseudogene 4 [Source:HGNC Symbol;Acc:HGNC:19805]
ENSG00000185088	0.372741	3.65658	12.8319	0.000459736	0.00746339	RPS27L	ENSG00000185088	protein_coding	51065	ribosomal protein S27 like [Source:HGNC Symbol;Acc:HGNC:18476]
ENSG00000244313	0.695992	4.16297	12.8312	0.000459879	0.00746339	AC024293.1	ENSG00000244313	processed_pseudogene	NA	ribosomal protein S10 (RPS10) pseudogene
ENSG00000229754	-0.698823	4.75167	12.7992	0.000467186	0.00753268	CXCR2P1	ENSG00000229754	transcribed_unprocessed_pseudogene	NA	C-X-C motif chemokine receptor 2 pseudogene 1 [Source:HGNC Symbol;Acc:HGNC:6028]
ENSG00000144713	0.450489	8.04659	12.786	0.000470237	0.00756548	RPL32	ENSG00000144713	protein_coding	6161	ribosomal protein L32 [Source:HGNC Symbol;Acc:HGNC:10336]
ENSG00000273141	0.639913	2.2899	12.7803	0.000471545	0.00757382	AP001269.4	ENSG00000273141	lncRNA	NA	novel transcript, antisense to MPPE1
ENSG00000197372	0.339881	4.38727	12.7298	0.000483419	0.00772262	ZNF675	ENSG00000197372	protein_coding	171392	zinc finger protein 675 [Source:HGNC Symbol;Acc:HGNC:30768]
ENSG00000240531	-0.485665	3.26729	12.7269	0.000484114	0.00772262	RPL21P123	ENSG00000240531	transcribed_processed_pseudogene	NA	ribosomal protein L21 pseudogene 123 [Source:HGNC Symbol;Acc:HGNC:35691]
ENSG00000228097	-0.392551	2.56783	12.7246	0.000484675	0.00772262	MTATP6P11	ENSG00000228097	unprocessed_pseudogene	NA	MT-ATP6 pseudogene 11 [Source:HGNC Symbol;Acc:HGNC:52057]
ENSG00000170860	0.459512	3.15868	12.6322	0.00050724	0.00795442	LSM3	ENSG00000170860	protein_coding	27258	LSM3 homolog, U6 small nuclear RNA and mRNA degradation associated [Source:HGNC Symbol;Acc:HGNC:17874]
ENSG00000166086	-0.613065	3.55937	12.6241	0.000509289	0.00795614	JAM3	ENSG00000166086	protein_coding	83700	junctional adhesion molecule 3 [Source:HGNC Symbol;Acc:HGNC:15532]
ENSG00000284649	-0.371014	1.47594	12.6188	0.000510603	0.00795615	AC009093.8	ENSG00000284649	transcribed_unprocessed_pseudogene	NA	BTG3 associated nuclear protein (BANP) pseudogene
ENSG00000260093	0.370847	1.52144	12.5872	0.000518641	0.00802445	AC034111.1	ENSG00000260093	lncRNA	NA	novel transcript, antisense to MSRA
ENSG00000138381	0.387142	3.55151	12.5867	0.000518769	0.00802445	ASNSD1	ENSG00000138381	protein_coding	54529	asparagine synthetase domain containing 1 [Source:HGNC Symbol;Acc:HGNC:24910]
ENSG00000180964	0.42631	2.91555	12.5584	0.000526059	0.00808373	TCEAL8	ENSG00000180964	protein_coding	90843	transcription elongation factor A like 8 [Source:HGNC Symbol;Acc:HGNC:28683]
ENSG00000173660	0.478735	3.9924	12.5491	0.000528464	0.00810783	UQCRH	ENSG00000173660	protein_coding	7388	ubiquinol-cytochrome c reductase hinge protein [Source:HGNC Symbol;Acc:HGNC:12590]
ENSG00000164047	1.32289	3.26559	12.5171	0.000536886	0.00821165	CAMP	ENSG00000164047	protein_coding	820	cathelicidin antimicrobial peptide [Source:HGNC Symbol;Acc:HGNC:1472]
ENSG00000100448	1.48953	0.901175	12.4783	0.000547267	0.00834471	CTSG	ENSG00000100448	protein_coding	1511	cathepsin G [Source:HGNC Symbol;Acc:HGNC:2532]
ENSG00000276900	0.477475	3.95636	12.435	0.000559101	0.00849035	AC023157.2	ENSG00000276900	lncRNA	NA	novel transcript, antisense to AMN1
ENSG00000227939	0.511709	0.870293	12.4071	0.000566881	0.00854744	RPL3P2	ENSG00000227939	processed_pseudogene	NA	ribosomal protein L3 pseudogene 2 [Source:HGNC Symbol;Acc:HGNC:17834]
ENSG00000198331	0.323091	2.4515	12.379	0.000574794	0.00862307	HYLS1	ENSG00000198331	protein_coding	219844	HYLS1 centriolar and ciliogenesis associated [Source:HGNC Symbol;Acc:HGNC:26558]
ENSG00000224356	-0.425982	2.16497	12.3432	0.000585081	0.00873337	AL356966.1	ENSG00000224356	lncRNA	NA	novel transcript
ENSG00000164346	0.481584	5.07273	12.3121	0.000594141	0.00884944	NSA2	ENSG00000164346	protein_coding	10412	NSA2 ribosome biogenesis factor [Source:HGNC Symbol;Acc:HGNC:30728]
ENSG00000182578	-0.370378	7.05508	12.2916	0.000600196	0.00891429	CSF1R	ENSG00000182578	protein_coding	1436	colony stimulating factor 1 receptor [Source:HGNC Symbol;Acc:HGNC:2433]
ENSG00000182405	0.36309	2.8308	12.2822	0.00060299	0.00892511	PGBD4	ENSG00000182405	protein_coding	161779	piggyBac transposable element derived 4 [Source:HGNC Symbol;Acc:HGNC:19401]
ENSG00000187601	0.346798	2.65263	12.2811	0.000603324	0.00892511	MAGEH1	ENSG00000187601	protein_coding	28986	MAGE family member H1 [Source:HGNC Symbol;Acc:HGNC:24092]
ENSG00000198040	0.339086	5.13167	12.2718	0.000606117	0.00894448	ZNF84	ENSG00000198040	protein_coding	7637	zinc finger protein 84 [Source:HGNC Symbol;Acc:HGNC:13159]
ENSG00000274828	0.347376	2.17836	12.2616	0.00060917	0.00894933	AC068473.5	ENSG00000274828	lncRNA	NA	novel transcript
ENSG00000229944	0.395309	1.16324	12.1576	0.000641397	0.00931245	EIF4EP2	ENSG00000229944	processed_pseudogene	NA	eukaryotic translation initiation factor 4E pseudogene 2 [Source:HGNC Symbol;Acc:HGNC:32428]
ENSG00000250182	0.605465	1.60156	12.1284	0.000650737	0.00939308	EEF1A1P13	ENSG00000250182	processed_pseudogene	NA	eukaryotic translation elongation factor 1 alpha 1 pseudogene 13 [Source:HGNC Symbol;Acc:HGNC:3196]
ENSG00000234741	0.513297	4.78754	12.1187	0.000653868	0.00942914	GAS5	ENSG00000234741	lncRNA	60674	growth arrest specific 5 [Source:HGNC Symbol;Acc:HGNC:16355]
ENSG00000187098	-0.40513	2.0799	12.1026	0.000659099	0.00944767	MITF	ENSG00000187098	protein_coding	4286	melanocyte inducing transcription factor [Source:HGNC Symbol;Acc:HGNC:7105]
ENSG00000274349	0.45668	2.4415	12.0985	0.000660451	0.00944767	ZNF658	ENSG00000274349	protein_coding	26149	zinc finger protein 658 [Source:HGNC Symbol;Acc:HGNC:25226]
ENSG00000227081	0.942808	6.66522	12.0474	0.000677413	0.00965638	AC005912.1	ENSG00000227081	processed_pseudogene	NA	ribosomal protein S27 (RPS27) pseudogene
ENSG00000178464	0.512764	5.44689	12.0421	0.000679184	0.00967237	RPL10P16	ENSG00000178464	processed_pseudogene	NA	ribosomal protein L10 pseudogene 16 [Source:HGNC Symbol;Acc:HGNC:36882]
ENSG00000220305	-0.323089	1.76233	12.0241	0.000685288	0.00974065	HNRNPH1P1	ENSG00000220305	processed_pseudogene	NA	heterogeneous nuclear ribonucleoprotein H1 pseudogene 1 [Source:HGNC Symbol;Acc:HGNC:48751]
ENSG00000224083	-0.357522	3.53841	12.0162	0.000687973	0.00975845	MTCO1P11	ENSG00000224083	unprocessed_pseudogene	NA	MT-CO1 pseudogene 11 [Source:HGNC Symbol;Acc:HGNC:52013]
ENSG00000197061	0.561446	5.37684	11.9977	0.000694337	0.00977589	H4C3	ENSG00000197061	protein_coding	8364	H4 clustered histone 3 [Source:HGNC Symbol;Acc:HGNC:4787]
ENSG00000169508	0.455053	4.92103	11.9403	0.000714414	0.0099924	GPR183	ENSG00000169508	protein_coding	1880	G protein-coupled receptor 183 [Source:HGNC Symbol;Acc:HGNC:3128]
ENSG00000136197	0.374509	1.57001	11.8921	0.000731747	0.0101891	C7orf25	ENSG00000136197	protein_coding	79020	chromosome 7 open reading frame 25 [Source:HGNC Symbol;Acc:HGNC:21703]
ENSG00000123545	0.458542	2.40589	11.8898	0.000732584	0.0101891	NDUFAF4	ENSG00000123545	protein_coding	29078	NADH:ubiquinone oxidoreductase complex assembly factor 4 [Source:HGNC Symbol;Acc:HGNC:21034]
ENSG00000204472	0.492417	6.03768	11.8814	0.000735638	0.010222	AIF1	ENSG00000204472	protein_coding	199	allograft inflammatory factor 1 [Source:HGNC Symbol;Acc:HGNC:352]
ENSG00000139239	0.360194	2.70503	11.8581	0.000744218	0.010322	RPL14P1	ENSG00000139239	processed_pseudogene	NA	ribosomal protein L14 pseudogene 1 [Source:HGNC Symbol;Acc:HGNC:31384]
ENSG00000180479	0.388745	2.81774	11.8291	0.000755013	0.0103623	ZNF571	ENSG00000180479	protein_coding	51276	zinc finger protein 571 [Source:HGNC Symbol;Acc:HGNC:25000]
ENSG00000172172	0.38106	2.78973	11.8215	0.000757894	0.0103762	MRPL13	ENSG00000172172	protein_coding	28998	mitochondrial ribosomal protein L13 [Source:HGNC Symbol;Acc:HGNC:14278]
ENSG00000198692	0.672207	3.68599	11.7928	0.000768781	0.0104963	EIF1AY	ENSG00000198692	protein_coding	9086	eukaryotic translation initiation factor 1A Y-linked [Source:HGNC Symbol;Acc:HGNC:3252]
ENSG00000197122	-0.391678	4.79437	11.7114	0.0008006	0.0107736	SRC	ENSG00000197122	protein_coding	6714	SRC proto-oncogene, non-receptor tyrosine kinase [Source:HGNC Symbol;Acc:HGNC:11283]
ENSG00000213860	0.961732	1.85046	11.7057	0.000802845	0.0107931	RPL21P75	ENSG00000213860	processed_pseudogene	NA	ribosomal protein L21 pseudogene 75 [Source:HGNC Symbol;Acc:HGNC:36460]
ENSG00000279476	-0.435497	3.98458	11.6717	0.000816588	0.0109221	AC092139.2	ENSG00000279476	TEC	NA	novel transcript
ENSG00000185875	0.478052	2.32395	11.671	0.000816848	0.0109221	THNSL1	ENSG00000185875	protein_coding	79896	threonine synthase like 1 [Source:HGNC Symbol;Acc:HGNC:26160]
ENSG00000121904	1.03286	1.29226	11.6483	0.000826181	0.0109952	CSMD2	ENSG00000121904	protein_coding	114784	CUB and Sushi multiple domains 2 [Source:HGNC Symbol;Acc:HGNC:19290]
ENSG00000136159	0.362672	1.72274	11.6479	0.000826316	0.0109952	NUDT15	ENSG00000136159	protein_coding	55270	nudix hydrolase 15 [Source:HGNC Symbol;Acc:HGNC:23063]
ENSG00000224616	0.336053	3.42032	11.6361	0.00083121	0.0110069	RTCA-AS1	ENSG00000224616	lncRNA	NA	RTCA antisense RNA 1 [Source:HGNC Symbol;Acc:HGNC:50573]
ENSG00000273148	0.366005	1.46459	11.634	0.000832061	0.0110069	LINC00653	ENSG00000273148	lncRNA	NA	long intergenic non-protein coding RNA 653 [Source:HGNC Symbol;Acc:HGNC:44308]
ENSG00000189164	0.338591	3.13238	11.6217	0.000837195	0.011065	ZNF527	ENSG00000189164	protein_coding	84503	zinc finger protein 527 [Source:HGNC Symbol;Acc:HGNC:29385]
ENSG00000179144	0.469821	6.73796	11.6094	0.000842341	0.0111034	GIMAP7	ENSG00000179144	protein_coding	168537	GTPase, IMAP family member 7 [Source:HGNC Symbol;Acc:HGNC:22404]
ENSG00000205544	0.590867	1.12496	11.6073	0.00084323	0.0111053	TMEM256	ENSG00000205544	protein_coding	254863	transmembrane protein 256 [Source:HGNC Symbol;Acc:HGNC:28618]
ENSG00000127831	-0.819049	1.33279	11.5971	0.000847508	0.0111517	VIL1	ENSG00000127831	protein_coding	7429	villin 1 [Source:HGNC Symbol;Acc:HGNC:12690]
ENSG00000138801	-0.365982	5.20066	11.5905	0.000850342	0.0111791	PAPSS1	ENSG00000138801	protein_coding	9061	3'-phosphoadenosine 5'-phosphosulfate synthase 1 [Source:HGNC Symbol;Acc:HGNC:8603]
ENSG00000258867	-0.419212	3.42525	11.565	0.000861221	0.0113022	LINC01146	ENSG00000258867	lncRNA	283587	long intergenic non-protein coding RNA 1146 [Source:HGNC Symbol;Acc:HGNC:49467]
ENSG00000228166	-0.355835	3.29375	11.551	0.000867237	0.0113611	MTND1P11	ENSG00000228166	unprocessed_pseudogene	NA	MT-ND1 pseudogene 11 [Source:HGNC Symbol;Acc:HGNC:42060]
ENSG00000230006	1.06121	5.40877	11.5455	0.000869636	0.0113825	ANKRD36BP2	ENSG00000230006	transcribed_unprocessed_pseudogene	645784	ankyrin repeat domain 36B pseudogene 2 [Source:HGNC Symbol;Acc:HGNC:33607]
ENSG00000152147	0.33704	2.46847	11.5122	0.000884204	0.0114923	GEMIN6	ENSG00000152147	protein_coding	79833	gem nuclear organelle associated protein 6 [Source:HGNC Symbol;Acc:HGNC:20044]
ENSG00000281358	0.411264	1.49706	11.5086	0.000885811	0.0115032	RASSF1-AS1	ENSG00000281358	lncRNA	102060282	RASSF1 antisense RNA 1 [Source:HGNC Symbol;Acc:HGNC:49091]
ENSG00000173041	0.350501	3.69691	11.4945	0.000892076	0.0115543	ZNF680	ENSG00000173041	protein_coding	340252	zinc finger protein 680 [Source:HGNC Symbol;Acc:HGNC:26897]
ENSG00000140932	0.548979	5.14924	11.4563	0.000909222	0.0117253	CMTM2	ENSG00000140932	protein_coding	146225	CKLF like MARVEL transmembrane domain containing 2 [Source:HGNC Symbol;Acc:HGNC:19173]
ENSG00000179455	0.928266	1.17742	11.4487	0.000912712	0.01175	MKRN3	ENSG00000179455	protein_coding	7681	makorin ring finger protein 3 [Source:HGNC Symbol;Acc:HGNC:7114]
ENSG00000285938	0.677707	1.23393	11.4466	0.000913659	0.011752	AC072022.2	ENSG00000285938	protein_coding	NA	BCL6 antisense 1
ENSG00000145331	0.338362	1.89281	11.4259	0.000923154	0.0118536	TRMT10A	ENSG00000145331	protein_coding	93587	tRNA methyltransferase 10A [Source:HGNC Symbol;Acc:HGNC:28403]
ENSG00000165702	-0.642473	4.43934	11.4167	0.000927403	0.0118877	GFI1B	ENSG00000165702	protein_coding	8328	growth factor independent 1B transcriptional repressor [Source:HGNC Symbol;Acc:HGNC:4238]
ENSG00000122873	0.340085	2.59691	11.4013	0.000934602	0.0119286	CISD1	ENSG00000122873	protein_coding	55847	CDGSH iron sulfur domain 1 [Source:HGNC Symbol;Acc:HGNC:30880]
ENSG00000163376	0.620152	3.27563	11.3505	0.000958619	0.0121467	KBTBD8	ENSG00000163376	protein_coding	84541	kelch repeat and BTB domain containing 8 [Source:HGNC Symbol;Acc:HGNC:30691]
ENSG00000110852	0.439468	5.38792	11.3087	0.000978906	0.0123354	CLEC2B	ENSG00000110852	protein_coding	9976	C-type lectin domain family 2 member B [Source:HGNC Symbol;Acc:HGNC:2053]
ENSG00000234287	1.01199	4.06402	11.2738	0.000996142	0.0124997	AC099560.2	ENSG00000234287	processed_pseudogene	NA	ribosomal protein S27 (RPS27) pseudogene
ENSG00000145247	0.339047	3.18106	11.2625	0.00100179	0.0125494	OCIAD2	ENSG00000145247	protein_coding	132299	OCIA domain containing 2 [Source:HGNC Symbol;Acc:HGNC:28685]
ENSG00000181222	-0.342803	8.01246	11.2113	0.00102784	0.0127459	POLR2A	ENSG00000181222	protein_coding	5430	RNA polymerase II subunit A [Source:HGNC Symbol;Acc:HGNC:9187]
ENSG00000267312	0.523829	2.00856	11.2035	0.00103187	0.0127459	AC015911.4	ENSG00000267312	processed_pseudogene	NA	adenylosuccinate synthase (ADSS) pseudogene
ENSG00000135521	0.326449	2.87746	11.202	0.00103265	0.0127459	LTV1	ENSG00000135521	protein_coding	84946	LTV1 ribosome biogenesis factor [Source:HGNC Symbol;Acc:HGNC:21173]
ENSG00000124802	0.410894	1.60522	11.1875	0.00104016	0.0128036	EEF1E1	ENSG00000124802	protein_coding	9521	eukaryotic translation elongation factor 1 epsilon 1 [Source:HGNC Symbol;Acc:HGNC:3212]
ENSG00000228327	-0.364556	4.40498	11.1814	0.00104332	0.0128214	AL669831.1	ENSG00000228327	transcribed_unprocessed_pseudogene	NA	general transcription factor IIi (GTF2I) pseudogene
ENSG00000096006	1.5387	1.87718	11.1789	0.00104463	0.0128269	CRISP3	ENSG00000096006	protein_coding	10321	cysteine rich secretory protein 3 [Source:HGNC Symbol;Acc:HGNC:16904]
ENSG00000114446	0.447786	3.74896	11.1758	0.0010463	0.0128368	IFT57	ENSG00000114446	protein_coding	55081	intraflagellar transport 57 [Source:HGNC Symbol;Acc:HGNC:17367]
ENSG00000239672	0.452638	1.1395	11.1619	0.00105357	0.0129153	NME1	ENSG00000239672	protein_coding	4830	NME/NM23 nucleoside diphosphate kinase 1 [Source:HGNC Symbol;Acc:HGNC:7849]
ENSG00000227730	-0.359013	2.16361	11.1548	0.00105734	0.0129402	MTND6P5	ENSG00000227730	unprocessed_pseudogene	NA	MT-ND6 pseudogene 5 [Source:HGNC Symbol;Acc:HGNC:39468]
ENSG00000100429	-0.341156	1.73961	11.122	0.00107488	0.0131067	HDAC10	ENSG00000100429	protein_coding	83933	histone deacetylase 10 [Source:HGNC Symbol;Acc:HGNC:18128]
ENSG00000181163	0.394584	6.71455	11.0933	0.00109045	0.0132366	NPM1	ENSG00000181163	protein_coding	4869	nucleophosmin 1 [Source:HGNC Symbol;Acc:HGNC:7910]
ENSG00000064601	-0.328839	6.83862	11.0763	0.0010998	0.0133175	CTSA	ENSG00000064601	protein_coding	5476	cathepsin A [Source:HGNC Symbol;Acc:HGNC:9251]
ENSG00000125356	0.539827	3.59716	11.0289	0.00112628	0.0135616	NDUFA1	ENSG00000125356	protein_coding	4694	NADH:ubiquinone oxidoreductase subunit A1 [Source:HGNC Symbol;Acc:HGNC:7683]
ENSG00000269893	0.544321	3.39091	11.0265	0.00112769	0.0135618	SNHG8	ENSG00000269893	lncRNA	100093630	small nucleolar RNA host gene 8 [Source:HGNC Symbol;Acc:HGNC:33098]
ENSG00000224631	0.709929	3.24984	11.0237	0.00112924	0.0135636	RPS27AP16	ENSG00000224631	transcribed_processed_pseudogene	NA	RPS27A pseudogene 16 [Source:HGNC Symbol;Acc:HGNC:36855]
ENSG00000172889	-0.623416	1.13475	10.9913	0.00114779	0.0136841	EGFL7	ENSG00000172889	protein_coding	51162	EGF like domain multiple 7 [Source:HGNC Symbol;Acc:HGNC:20594]
ENSG00000269001	0.348404	5.19804	10.9901	0.00114846	0.0136841	AC092070.2	ENSG00000269001	transcribed_unprocessed_pseudogene	NA	zinc finger protein 818, pseudogene
ENSG00000248476	-0.348131	3.11455	10.9819	0.00115319	0.0137042	BACH1-IT1	ENSG00000248476	lncRNA	NA	BACH1 intronic transcript 1 [Source:HGNC Symbol;Acc:HGNC:40006]
ENSG00000166436	-0.345049	5.3266	10.9599	0.00116605	0.0138383	TRIM66	ENSG00000166436	protein_coding	9866	tripartite motif containing 66 [Source:HGNC Symbol;Acc:HGNC:29005]
ENSG00000064886	0.572173	3.02083	10.9334	0.00118168	0.0140125	CHI3L2	ENSG00000064886	protein_coding	1117	chitinase 3 like 2 [Source:HGNC Symbol;Acc:HGNC:1933]
ENSG00000236618	0.453221	1.18483	10.9145	0.00119294	0.0141058	PITPNA-AS1	ENSG00000236618	lncRNA	100306951	PITPNA antisense RNA 1 [Source:HGNC Symbol;Acc:HGNC:44116]
ENSG00000180938	0.467645	1.54608	10.8834	0.00121176	0.0142783	ZNF572	ENSG00000180938	protein_coding	137209	zinc finger protein 572 [Source:HGNC Symbol;Acc:HGNC:26758]
ENSG00000027697	0.383824	7.25958	10.8378	0.00123986	0.0145747	IFNGR1	ENSG00000027697	protein_coding	3459	interferon gamma receptor 1 [Source:HGNC Symbol;Acc:HGNC:5439]
ENSG00000204186	0.45611	3.33483	10.8061	0.00125983	0.014755	ZDBF2	ENSG00000204186	protein_coding	57683	zinc finger DBF-type containing 2 [Source:HGNC Symbol;Acc:HGNC:29313]
ENSG00000167232	0.336669	6.55262	10.7996	0.00126396	0.0147647	ZNF91	ENSG00000167232	protein_coding	7644	zinc finger protein 91 [Source:HGNC Symbol;Acc:HGNC:13166]
ENSG00000164414	0.405727	2.47751	10.7647	0.00128636	0.0149793	SLC35A1	ENSG00000164414	protein_coding	10559	solute carrier family 35 member A1 [Source:HGNC Symbol;Acc:HGNC:11021]
ENSG00000189042	0.329281	3.87445	10.757	0.00129139	0.0150261	ZNF567	ENSG00000189042	protein_coding	163081	zinc finger protein 567 [Source:HGNC Symbol;Acc:HGNC:28696]
ENSG00000203875	0.344204	5.60127	10.7443	0.00129969	0.0150589	SNHG5	ENSG00000203875	lncRNA	NA	small nucleolar RNA host gene 5 [Source:HGNC Symbol;Acc:HGNC:21026]
ENSG00000171858	0.677484	6.38738	10.7441	0.0012998	0.0150589	RPS21	ENSG00000171858	protein_coding	6227	ribosomal protein S21 [Source:HGNC Symbol;Acc:HGNC:10409]
ENSG00000279276	-0.6208	1.43459	10.7424	0.00130089	0.0150589	AC130454.1	ENSG00000279276	TEC	NA	novel transcript
ENSG00000030419	-0.359314	5.80663	10.7404	0.00130224	0.0150589	IKZF2	ENSG00000030419	protein_coding	22807	IKAROS family zinc finger 2 [Source:HGNC Symbol;Acc:HGNC:13177]
ENSG00000260078	0.471475	5.00342	10.7236	0.00131326	0.0151273	AC007342.3	ENSG00000260078	transcribed_unprocessed_pseudogene	643802	u3 small nucleolar ribonucleoprotein protein MPP10-like [Source:NCBI gene (formerly Entrezgene);Acc:643802]
ENSG00000286503	0.38624	1.46377	10.7045	0.00132597	0.0152307	AC008462.1	ENSG00000286503	lncRNA	NA	novel transcript
ENSG00000197557	0.410527	1.28318	10.6312	0.00137593	0.0157029	TTC30A	ENSG00000197557	protein_coding	92104	tetratricopeptide repeat domain 30A [Source:HGNC Symbol;Acc:HGNC:25853]
ENSG00000239335	0.940288	1.02581	10.6081	0.0013921	0.0158389	LLPH-DT	ENSG00000239335	lncRNA	103625681	LLPH divergent transcript [Source:HGNC Symbol;Acc:HGNC:50493]
ENSG00000072422	-0.641859	2.08402	10.6081	0.0013921	0.0158389	RHOBTB1	ENSG00000072422	protein_coding	9886	Rho related BTB domain containing 1 [Source:HGNC Symbol;Acc:HGNC:18738]
ENSG00000142875	0.339792	6.75193	10.6019	0.00139647	0.0158595	PRKACB	ENSG00000142875	protein_coding	5567	protein kinase cAMP-activated catalytic subunit beta [Source:HGNC Symbol;Acc:HGNC:9381]
ENSG00000145592	0.444966	7.84353	10.5967	0.00140012	0.0158786	RPL37	ENSG00000145592	protein_coding	6167	ribosomal protein L37 [Source:HGNC Symbol;Acc:HGNC:10347]
ENSG00000207445	0.977788	2.82515	10.5955	0.00140093	0.0158786	SNORD15B	ENSG00000207445	snoRNA	114599	small nucleolar RNA, C/D box 15B [Source:HGNC Symbol;Acc:HGNC:16649]
ENSG00000166435	-0.659365	4.83702	10.5856	0.00140794	0.015946	XRRA1	ENSG00000166435	protein_coding	143570	X-ray radiation resistance associated 1 [Source:HGNC Symbol;Acc:HGNC:18868]
ENSG00000282961	-0.428866	2.58306	10.5735	0.00141661	0.0159945	PRNCR1	ENSG00000282961	lncRNA	101867536	prostate cancer associated non-coding RNA 1 [Source:HGNC Symbol;Acc:HGNC:48942]
ENSG00000169288	0.409017	2.69498	10.568	0.00142053	0.0160096	MRPL1	ENSG00000169288	protein_coding	65008	mitochondrial ribosomal protein L1 [Source:HGNC Symbol;Acc:HGNC:14275]
ENSG00000170049	-0.33199	2.45282	10.4807	0.00148462	0.0165196	KCNAB3	ENSG00000170049	protein_coding	9196	potassium voltage-gated channel subfamily A regulatory beta subunit 3 [Source:HGNC Symbol;Acc:HGNC:6230]
ENSG00000112306	0.412285	8.49337	10.4539	0.00150486	0.016688	RPS12	ENSG00000112306	protein_coding	6206	ribosomal protein S12 [Source:HGNC Symbol;Acc:HGNC:10385]
ENSG00000198369	-0.371432	2.39215	10.4461	0.00151085	0.0167296	SPRED2	ENSG00000198369	protein_coding	200734	sprouty related EVH1 domain containing 2 [Source:HGNC Symbol;Acc:HGNC:17722]
ENSG00000096872	0.323938	2.9016	10.4316	0.00152194	0.0168273	IFT74	ENSG00000096872	protein_coding	80173	intraflagellar transport 74 [Source:HGNC Symbol;Acc:HGNC:21424]
ENSG00000228889	0.386865	1.28656	10.4122	0.00153694	0.0169056	UBAC2-AS1	ENSG00000228889	lncRNA	100289373	UBAC2 antisense RNA 1 [Source:HGNC Symbol;Acc:HGNC:42502]
ENSG00000111845	0.329261	2.66971	10.3926	0.00155229	0.0170362	PAK1IP1	ENSG00000111845	protein_coding	55003	PAK1 interacting protein 1 [Source:HGNC Symbol;Acc:HGNC:20882]
ENSG00000150938	-0.357564	3.34106	10.3433	0.00159153	0.0173899	CRIM1	ENSG00000150938	protein_coding	51232	cysteine rich transmembrane BMP regulator 1 [Source:HGNC Symbol;Acc:HGNC:2359]
ENSG00000086548	1.28296	1.53346	10.3048	0.00162284	0.0176351	CEACAM6	ENSG00000086548	protein_coding	4680	CEA cell adhesion molecule 6 [Source:HGNC Symbol;Acc:HGNC:1818]
ENSG00000287584	0.372768	1.429	10.2818	0.00164188	0.0177576	AC004837.4	ENSG00000287584	lncRNA	NA	novel transcript
ENSG00000261366	0.378824	2.43828	10.279	0.00164418	0.0177696	MANEA-DT	ENSG00000261366	lncRNA	101927288	MANEA divergent transcript [Source:HGNC Symbol;Acc:HGNC:43732]
ENSG00000258111	-0.432214	3.00079	10.2362	0.00168024	0.0180544	AC079316.1	ENSG00000258111	processed_pseudogene	NA	ATP synthase, H+ transporting, mitochondrial Fo complex, subunit C1 (subunit 9) (ATP5G1) pseudogene
ENSG00000127337	0.407365	2.68673	10.2041	0.00170788	0.0183249	YEATS4	ENSG00000127337	protein_coding	8089	YEATS domain containing 4 [Source:HGNC Symbol;Acc:HGNC:24859]
ENSG00000240403	-0.794372	1.74334	10.1928	0.00171772	0.0184172	KIR3DL2	ENSG00000240403	protein_coding	3812	killer cell immunoglobulin like receptor, three Ig domains and long cytoplasmic tail 2 [Source:HGNC Symbol;Acc:HGNC:6339]
ENSG00000241772	-0.391862	2.69461	10.1893	0.00172071	0.018429	AC092620.1	ENSG00000241772	lncRNA	NA	novel transcript
ENSG00000179869	1.12283	3.20997	10.1833	0.00172594	0.0184655	ABCA13	ENSG00000179869	protein_coding	154664	ATP binding cassette subfamily A member 13 [Source:HGNC Symbol;Acc:HGNC:14638]
ENSG00000156414	-0.601055	2.37868	10.1686	0.00173895	0.0185779	TDRD9	ENSG00000156414	protein_coding	122402	tudor domain containing 9 [Source:HGNC Symbol;Acc:HGNC:20122]
ENSG00000250317	0.337544	2.39749	10.1644	0.00174263	0.0186039	SMIM20	ENSG00000250317	protein_coding	389203	small integral membrane protein 20 [Source:HGNC Symbol;Acc:HGNC:37260]
ENSG00000153140	0.457116	1.75796	10.1	0.00180053	0.0190323	CETN3	ENSG00000153140	protein_coding	1070	centrin 3 [Source:HGNC Symbol;Acc:HGNC:1868]
ENSG00000164124	-0.483648	2.95695	10.0999	0.00180066	0.0190323	TMEM144	ENSG00000164124	protein_coding	55314	transmembrane protein 144 [Source:HGNC Symbol;Acc:HGNC:25633]
ENSG00000198865	0.476333	2.06493	10.0916	0.00180829	0.0190858	CCDC152	ENSG00000198865	protein_coding	100129792	coiled-coil domain containing 152 [Source:HGNC Symbol;Acc:HGNC:34438]
ENSG00000256223	0.330422	2.94533	10.0676	0.00183048	0.0192474	ZNF10	ENSG00000256223	protein_coding	7556	zinc finger protein 10 [Source:HGNC Symbol;Acc:HGNC:12879]
ENSG00000272906	0.32459	2.07696	10.0607	0.00183686	0.0192644	AL353708.3	ENSG00000272906	lncRNA	NA	novel transcript, antisense to TOR1AIP1
ENSG00000197958	0.341323	8.11242	10.0579	0.00183953	0.0192735	RPL12	ENSG00000197958	protein_coding	6136	ribosomal protein L12 [Source:HGNC Symbol;Acc:HGNC:10302]
ENSG00000253307	-0.456716	2.69071	10.0397	0.00185657	0.0193484	AC011676.1	ENSG00000253307	lncRNA	NA	novel transcript
ENSG00000106366	-0.681424	1.01873	10.0275	0.00186814	0.0194417	SERPINE1	ENSG00000106366	protein_coding	5054	serpin family E member 1 [Source:HGNC Symbol;Acc:HGNC:8583]
ENSG00000171421	0.323641	2.26221	10.0086	0.00188616	0.0195606	MRPL36	ENSG00000171421	protein_coding	64979	mitochondrial ribosomal protein L36 [Source:HGNC Symbol;Acc:HGNC:14490]
ENSG00000176731	0.400202	3.40479	9.99148	0.00190269	0.0196502	RBIS	ENSG00000176731	protein_coding	401466	ribosomal biogenesis factor [Source:HGNC Symbol;Acc:HGNC:32235]
ENSG00000215030	0.623279	5.4852	9.97716	0.0019166	0.0197527	RPL13P12	ENSG00000215030	processed_pseudogene	NA	ribosomal protein L13 pseudogene 12 [Source:HGNC Symbol;Acc:HGNC:35701]
ENSG00000095303	-0.55166	5.91395	9.91867	0.00197453	0.0201813	PTGS1	ENSG00000095303	protein_coding	5742	prostaglandin-endoperoxide synthase 1 [Source:HGNC Symbol;Acc:HGNC:9604]
ENSG00000254703	-0.369665	1.91422	9.85704	0.00203752	0.0206555	SENCR	ENSG00000254703	lncRNA	100507392	smooth muscle and endothelial cell enriched migration/differentiation-associated lncRNA [Source:HGNC Symbol;Acc:HGNC:44177]
ENSG00000047648	-0.594378	2.7253	9.82919	0.00206665	0.0208797	ARHGAP6	ENSG00000047648	protein_coding	395	Rho GTPase activating protein 6 [Source:HGNC Symbol;Acc:HGNC:676]
ENSG00000152133	0.364104	4.22642	9.82685	0.00206912	0.0208905	GPATCH11	ENSG00000152133	protein_coding	253635	G-patch domain containing 11 [Source:HGNC Symbol;Acc:HGNC:26768]
ENSG00000117543	0.356638	3.48846	9.8255	0.00207054	0.0208907	DPH5	ENSG00000117543	protein_coding	51611	diphthamide biosynthesis 5 [Source:HGNC Symbol;Acc:HGNC:24270]
ENSG00000168329	-0.382178	7.53453	9.79591	0.00210203	0.0210514	CX3CR1	ENSG00000168329	protein_coding	1524	C-X3-C motif chemokine receptor 1 [Source:HGNC Symbol;Acc:HGNC:2558]
ENSG00000237359	-0.457519	1.15151	9.76668	0.0021336	0.0212357	AL354977.2	ENSG00000237359	lncRNA	NA	novel transcript
ENSG00000237440	0.373642	5.56315	9.75541	0.00214592	0.0212744	ZNF737	ENSG00000237440	protein_coding	100129842	zinc finger protein 737 [Source:HGNC Symbol;Acc:HGNC:32468]
ENSG00000133134	0.567693	1.72395	9.73218	0.0021715	0.0214869	BEX2	ENSG00000133134	protein_coding	84707	brain expressed X-linked 2 [Source:HGNC Symbol;Acc:HGNC:30933]
ENSG00000163220	0.544955	11.1264	9.69185	0.00221669	0.0217748	S100A9	ENSG00000163220	protein_coding	6280	S100 calcium binding protein A9 [Source:HGNC Symbol;Acc:HGNC:10499]
ENSG00000121621	0.452389	1.44933	9.68868	0.00222029	0.0217958	KIF18A	ENSG00000121621	protein_coding	81930	kinesin family member 18A [Source:HGNC Symbol;Acc:HGNC:29441]
ENSG00000229119	0.421445	2.58755	9.67853	0.00223183	0.02187	AC026403.1	ENSG00000229119	processed_pseudogene	NA	60S acidic ribosomal protein (RPLP0) pseudogene
ENSG00000177932	0.327549	3.70465	9.67424	0.00223673	0.0218994	ZNF354C	ENSG00000177932	protein_coding	30832	zinc finger protein 354C [Source:HGNC Symbol;Acc:HGNC:16736]
ENSG00000224373	-0.751282	2.18491	9.64447	0.00227102	0.0221639	IGHV4-59	ENSG00000224373	IG_V_gene	NA	immunoglobulin heavy variable 4-59 [Source:HGNC Symbol;Acc:HGNC:5654]
ENSG00000085231	0.481277	1.25921	9.63671	0.00228004	0.022192	AK6	ENSG00000085231	protein_coding	102157402	adenylate kinase 6 [Source:HGNC Symbol;Acc:HGNC:49151]
ENSG00000197555	-0.327411	7.62373	9.58892	0.00233645	0.0226077	SIPA1L1	ENSG00000197555	protein_coding	26037	signal induced proliferation associated 1 like 1 [Source:HGNC Symbol;Acc:HGNC:20284]
ENSG00000018869	0.338071	2.03089	9.57379	0.00235461	0.0226658	ZNF582	ENSG00000018869	protein_coding	147948	zinc finger protein 582 [Source:HGNC Symbol;Acc:HGNC:26421]
ENSG00000196247	0.414344	5.97283	9.51776	0.00242311	0.0231304	ZNF107	ENSG00000196247	protein_coding	51427	zinc finger protein 107 [Source:HGNC Symbol;Acc:HGNC:12887]
ENSG00000204020	0.661215	4.1133	9.46301	0.00249202	0.0235905	LIPN	ENSG00000204020	protein_coding	643418	lipase family member N [Source:HGNC Symbol;Acc:HGNC:23452]
ENSG00000140575	-0.339421	9.59553	9.46188	0.00249348	0.0235905	IQGAP1	ENSG00000140575	protein_coding	8826	IQ motif containing GTPase activating protein 1 [Source:HGNC Symbol;Acc:HGNC:6110]
ENSG00000277590	0.481538	2.0684	9.44489	0.00251528	0.0237515	MIR7845	ENSG00000277590	miRNA	102465835	microRNA 7845 [Source:HGNC Symbol;Acc:HGNC:50267]
ENSG00000133739	0.330877	2.15023	9.43605	0.0025267	0.0238141	LRRCC1	ENSG00000133739	protein_coding	85444	leucine rich repeat and coiled-coil centrosomal protein 1 [Source:HGNC Symbol;Acc:HGNC:29373]
ENSG00000100385	-0.344052	7.42088	9.43273	0.00253101	0.0238304	IL2RB	ENSG00000100385	protein_coding	3560	interleukin 2 receptor subunit beta [Source:HGNC Symbol;Acc:HGNC:6009]
ENSG00000173210	-0.751215	2.88501	9.43224	0.00253164	0.0238304	ABLIM3	ENSG00000173210	protein_coding	22885	actin binding LIM protein family member 3 [Source:HGNC Symbol;Acc:HGNC:29132]
ENSG00000105750	0.325116	2.77817	9.41644	0.00255223	0.0239787	ZNF85	ENSG00000105750	protein_coding	7639	zinc finger protein 85 [Source:HGNC Symbol;Acc:HGNC:13160]
ENSG00000256771	0.325617	4.15062	9.4013	0.00257212	0.0241351	ZNF253	ENSG00000256771	protein_coding	56242	zinc finger protein 253 [Source:HGNC Symbol;Acc:HGNC:13497]
ENSG00000140836	-0.332329	5.09043	9.38818	0.0025895	0.024237	ZFHX3	ENSG00000140836	protein_coding	463	zinc finger homeobox 3 [Source:HGNC Symbol;Acc:HGNC:777]
ENSG00000197461	-0.626432	2.41202	9.3673	0.00261738	0.0243754	PDGFA	ENSG00000197461	protein_coding	5154	platelet derived growth factor subunit A [Source:HGNC Symbol;Acc:HGNC:8799]
ENSG00000088053	-0.622291	2.26466	9.36336	0.00262268	0.0244095	GP6	ENSG00000088053	protein_coding	51206	glycoprotein VI platelet [Source:HGNC Symbol;Acc:HGNC:14388]
ENSG00000136149	0.588608	4.54845	9.32024	0.00268138	0.0247852	RPL13AP25	ENSG00000136149	processed_pseudogene	NA	ribosomal protein L13a pseudogene 25 [Source:HGNC Symbol;Acc:HGNC:36981]
ENSG00000166896	0.343629	2.12746	9.29868	0.00271123	0.0248969	ATP23	ENSG00000166896	protein_coding	91419	ATP23 metallopeptidase and ATP synthase assembly factor homolog [Source:HGNC Symbol;Acc:HGNC:29452]
ENSG00000169429	0.650666	3.05788	9.29642	0.00271438	0.0249047	CXCL8	ENSG00000169429	protein_coding	3576	C-X-C motif chemokine ligand 8 [Source:HGNC Symbol;Acc:HGNC:6025]
ENSG00000198618	0.659729	1.84411	9.2791	0.00273864	0.0250654	PPIAP22	ENSG00000198618	processed_pseudogene	NA	peptidylprolyl isomerase A pseudogene 22 [Source:HGNC Symbol;Acc:HGNC:17236]
ENSG00000151208	-0.48253	4.35247	9.25021	0.00277959	0.0253487	DLG5	ENSG00000151208	protein_coding	9231	discs large MAGUK scaffold protein 5 [Source:HGNC Symbol;Acc:HGNC:2904]
ENSG00000231767	0.887632	0.766335	9.24722	0.00278386	0.0253487	RPS27AP5	ENSG00000231767	protein_coding	NA	ribosomal protein S27a pseudogene 5 [Source:HGNC Symbol;Acc:HGNC:36867]
ENSG00000101162	-0.621009	7.74698	9.23904	0.0027956	0.0254149	TUBB1	ENSG00000101162	protein_coding	81027	tubulin beta 1 class VI [Source:HGNC Symbol;Acc:HGNC:16257]
ENSG00000173145	0.354922	4.08135	9.22262	0.0028193	0.0255679	NOC3L	ENSG00000173145	protein_coding	64318	NOC3 like DNA replication regulator [Source:HGNC Symbol;Acc:HGNC:24034]
ENSG00000225224	0.326438	1.43485	9.22081	0.00282192	0.0255711	RPS27AP12	ENSG00000225224	processed_pseudogene	NA	RPS27A pseudogene 12 [Source:HGNC Symbol;Acc:HGNC:35732]
ENSG00000213442	0.3275	5.35049	9.21597	0.00282895	0.0256086	RPL18AP3	ENSG00000213442	processed_pseudogene	NA	ribosomal protein L18a pseudogene 3 [Source:HGNC Symbol;Acc:HGNC:31387]
ENSG00000212664	1.65781	1.62872	9.2085	0.00283984	0.0256697	AC064799.1	ENSG00000212664	processed_pseudogene	NA	ribosomal protein L17 (RPL17) pseudogene
ENSG00000154589	0.44102	3.73406	9.20268	0.00284836	0.0257216	LY96	ENSG00000154589	protein_coding	23643	lymphocyte antigen 96 [Source:HGNC Symbol;Acc:HGNC:17156]
ENSG00000198937	0.375028	2.41903	9.20145	0.00285016	0.0257223	CCDC167	ENSG00000198937	protein_coding	154467	coiled-coil domain containing 167 [Source:HGNC Symbol;Acc:HGNC:21239]
ENSG00000207389	-0.778195	2.80207	9.19065	0.00286603	0.0258342	RNU1-4	ENSG00000207389	snRNA	6060	RNA, U1 small nuclear 4 [Source:HGNC Symbol;Acc:HGNC:10128]
ENSG00000139537	0.425493	2.16191	9.1746	0.0028898	0.0259855	CCDC65	ENSG00000139537	protein_coding	85478	coiled-coil domain containing 65 [Source:HGNC Symbol;Acc:HGNC:29937]
ENSG00000176125	0.335708	1.54705	9.13433	0.00295031	0.0263386	UFSP1	ENSG00000176125	protein_coding	402682	UFM1 specific peptidase 1 (inactive) [Source:HGNC Symbol;Acc:HGNC:33821]
ENSG00000138735	-0.560379	4.05623	9.10719	0.00299183	0.0265977	PDE5A	ENSG00000138735	protein_coding	8654	phosphodiesterase 5A [Source:HGNC Symbol;Acc:HGNC:8784]
ENSG00000224707	-0.345253	2.19959	9.10433	0.00299624	0.0266209	E2F3-IT1	ENSG00000224707	lncRNA	NA	E2F3 intronic transcript 1 [Source:HGNC Symbol;Acc:HGNC:41329]
ENSG00000274213	0.529408	1.90203	9.09632	0.00300863	0.026715	AC015912.3	ENSG00000274213	lncRNA	NA	novel transcript
ENSG00000101188	-0.772173	1.00824	9.08292	0.00302947	0.0268718	NTSR1	ENSG00000101188	protein_coding	4923	neurotensin receptor 1 [Source:HGNC Symbol;Acc:HGNC:8039]
ENSG00000163519	0.452835	5.26924	9.08225	0.00303052	0.0268718	TRAT1	ENSG00000163519	protein_coding	50852	T cell receptor associated transmembrane adaptor 1 [Source:HGNC Symbol;Acc:HGNC:30698]
ENSG00000257511	0.365747	1.87721	9.07779	0.0030375	0.0268752	AC084824.1	ENSG00000257511	processed_pseudogene	NA	nucleosome assembly protein 1-like 1 (NAP1L1) pseudogene
ENSG00000154146	-0.626103	7.54231	9.03762	0.00310103	0.0273559	NRGN	ENSG00000154146	protein_coding	4900	neurogranin [Source:HGNC Symbol;Acc:HGNC:8000]
ENSG00000220749	0.89489	2.08079	9.0337	0.0031073	0.0273951	RPL21P28	ENSG00000220749	processed_pseudogene	NA	ribosomal protein L21 pseudogene 28 [Source:HGNC Symbol;Acc:HGNC:36258]
ENSG00000283064	0.403208	1.3471	9.02538	0.00312067	0.0274803	AL353759.1	ENSG00000283064	lncRNA	NA	novel transcript, antisense to HIST1H2BD
ENSG00000118113	1.67151	2.6205	8.99999	0.00316179	0.0277767	MMP8	ENSG00000118113	protein_coding	4317	matrix metallopeptidase 8 [Source:HGNC Symbol;Acc:HGNC:7175]
ENSG00000164116	-0.432814	2.93792	8.99878	0.00316377	0.0277777	GUCY1A1	ENSG00000164116	protein_coding	2982	guanylate cyclase 1 soluble subunit alpha 1 [Source:HGNC Symbol;Acc:HGNC:4685]
ENSG00000231697	-0.344747	1.19117	8.99516	0.00316968	0.0277968	NANOGP5	ENSG00000231697	transcribed_processed_pseudogene	NA	Nanog homeobox pseudogene 5 [Source:HGNC Symbol;Acc:HGNC:23103]
ENSG00000263412	0.348687	1.58877	8.98842	0.00318072	0.0278498	NFE2L1-DT	ENSG00000263412	lncRNA	NA	NFE2L1 divergent transcript [Source:HGNC Symbol;Acc:HGNC:54812]
ENSG00000079482	-0.39716	1.70121	8.98804	0.00318134	0.0278498	OPHN1	ENSG00000079482	protein_coding	4983	oligophrenin 1 [Source:HGNC Symbol;Acc:HGNC:8148]
ENSG00000259865	0.325872	3.16551	8.95823	0.00323066	0.0281162	AL390728.6	ENSG00000259865	lncRNA	NA	novel transcript
ENSG00000023445	0.420875	7.24527	8.9468	0.00324978	0.0282331	BIRC3	ENSG00000023445	protein_coding	330	baculoviral IAP repeat containing 3 [Source:HGNC Symbol;Acc:HGNC:591]
ENSG00000035403	-0.321949	7.72696	8.93773	0.00326504	0.028283	VCL	ENSG00000035403	protein_coding	7414	vinculin [Source:HGNC Symbol;Acc:HGNC:12665]
ENSG00000265458	0.345749	1.36767	8.92093	0.00329348	0.0284466	AC132938.3	ENSG00000265458	lncRNA	NA	novel transcript, antisense NARF
ENSG00000232388	0.338967	3.01609	8.91306	0.00330688	0.0284633	SMIM26	ENSG00000232388	protein_coding	388789	small integral membrane protein 26 [Source:HGNC Symbol;Acc:HGNC:43430]
ENSG00000259924	0.329401	2.84452	8.85913	0.00340034	0.0290379	AC011939.1	ENSG00000259924	processed_pseudogene	NA	DnaJ (Hsp40) homolog, subfamily B, member 14 pseudogene
ENSG00000187653	0.355726	2.44413	8.8388	0.00343626	0.0292554	TMSB4XP8	ENSG00000187653	processed_pseudogene	NA	TMSB4X pseudogene 8 [Source:HGNC Symbol;Acc:HGNC:11885]
ENSG00000243772	-0.788711	1.19499	8.78994	0.0035242	0.0297826	KIR2DL3	ENSG00000243772	protein_coding	3804	killer cell immunoglobulin like receptor, two Ig domains and long cytoplasmic tail 3 [Source:HGNC Symbol;Acc:HGNC:6331]
ENSG00000181450	0.332905	4.31047	8.74734	0.00360277	0.0302747	ZNF678	ENSG00000181450	protein_coding	339500	zinc finger protein 678 [Source:HGNC Symbol;Acc:HGNC:28652]
ENSG00000102230	-0.728867	1.25504	8.74577	0.00360571	0.0302786	PCYT1B	ENSG00000102230	protein_coding	9468	phosphate cytidylyltransferase 1, choline, beta [Source:HGNC Symbol;Acc:HGNC:8755]
ENSG00000280205	-0.492556	3.38047	8.73586	0.00362426	0.0303867	AC009716.2	ENSG00000280205	TEC	NA	TEC
ENSG00000137720	0.400564	1.45137	8.72817	0.00363872	0.0304735	C11orf1	ENSG00000137720	protein_coding	64776	chromosome 11 open reading frame 1 [Source:HGNC Symbol;Acc:HGNC:1163]
ENSG00000101335	-0.815521	4.31277	8.71213	0.00366908	0.0306932	MYL9	ENSG00000101335	protein_coding	10398	myosin light chain 9 [Source:HGNC Symbol;Acc:HGNC:15754]
ENSG00000165502	0.359112	5.33772	8.67456	0.00374121	0.031035	RPL36AL	ENSG00000165502	protein_coding	6166	ribosomal protein L36a like [Source:HGNC Symbol;Acc:HGNC:10346]
ENSG00000255624	0.364842	1.43739	8.6401	0.00380864	0.0313496	C10orf88B	ENSG00000255624	transcribed_processed_pseudogene	NA	C10orf88B (pseudogene) [Source:HGNC Symbol;Acc:HGNC:44080]
ENSG00000124491	-0.523648	7.36233	8.63579	0.00381718	0.0314026	F13A1	ENSG00000124491	protein_coding	2162	coagulation factor XIII A chain [Source:HGNC Symbol;Acc:HGNC:3531]
ENSG00000165949	-1.05524	2.0014	8.61376	0.00386103	0.0316482	IFI27	ENSG00000165949	protein_coding	3429	interferon alpha inducible protein 27 [Source:HGNC Symbol;Acc:HGNC:5397]
ENSG00000168275	0.329766	2.35872	8.61332	0.00386192	0.0316482	COA6	ENSG00000168275	protein_coding	388753	cytochrome c oxidase assembly factor 6 [Source:HGNC Symbol;Acc:HGNC:18025]
ENSG00000211651	-0.709916	2.02247	8.59974	0.00388922	0.0318544	IGLV1-44	ENSG00000211651	IG_V_gene	NA	immunoglobulin lambda variable 1-44 [Source:HGNC Symbol;Acc:HGNC:5879]
ENSG00000164821	1.22479	2.11431	8.59495	0.00389891	0.0318811	DEFA4	ENSG00000164821	protein_coding	1669	defensin alpha 4 [Source:HGNC Symbol;Acc:HGNC:2763]
ENSG00000124469	1.19716	3.20019	8.59375	0.00390133	0.0318834	CEACAM8	ENSG00000124469	protein_coding	1088	CEA cell adhesion molecule 8 [Source:HGNC Symbol;Acc:HGNC:1820]
ENSG00000260816	-0.489676	1.09427	8.58944	0.00391008	0.0318874	AC027279.1	ENSG00000260816	lncRNA	NA	novel transcript, sense intronic to WWOX
ENSG00000185245	-0.7578	3.26766	8.57784	0.00393368	0.0320071	GP1BA	ENSG00000185245	protein_coding	2811	glycoprotein Ib platelet subunit alpha [Source:HGNC Symbol;Acc:HGNC:4439]
ENSG00000231682	0.504388	2.12715	8.56336	0.00396336	0.0321082	LINC01891	ENSG00000231682	lncRNA	105373934	long intergenic non-protein coding RNA 1891 [Source:HGNC Symbol;Acc:HGNC:52710]
ENSG00000276058	0.397078	1.30243	8.53695	0.00401811	0.0324457	STMN1P1	ENSG00000276058	processed_pseudogene	NA	stathmin 1 pseudogene 1 [Source:HGNC Symbol;Acc:HGNC:44062]
ENSG00000171611	-0.575042	2.75555	8.52399	0.00404525	0.0325089	PTCRA	ENSG00000171611	protein_coding	171558	pre T cell antigen receptor alpha [Source:HGNC Symbol;Acc:HGNC:21290]
ENSG00000285994	-0.3461	4.23401	8.51863	0.00405653	0.0325616	AL731559.1	ENSG00000285994	lncRNA	NA	novel transcript, sense intronic to CAMK1D
ENSG00000150681	0.365034	6.92127	8.51518	0.0040638	0.0325848	RGS18	ENSG00000150681	protein_coding	64407	regulator of G protein signaling 18 [Source:HGNC Symbol;Acc:HGNC:14261]
ENSG00000110700	0.378944	7.20568	8.49003	0.00411726	0.0328481	RPS13	ENSG00000110700	protein_coding	6207	ribosomal protein S13 [Source:HGNC Symbol;Acc:HGNC:10386]
ENSG00000228079	0.424916	1.66587	8.46239	0.00417686	0.0331697	AC012368.2	ENSG00000228079	lncRNA	NA	novel transcript
ENSG00000101425	0.872633	3.18943	8.45863	0.00418502	0.0331991	BPI	ENSG00000101425	protein_coding	671	bactericidal permeability increasing protein [Source:HGNC Symbol;Acc:HGNC:1095]
ENSG00000179241	-0.359499	2.33556	8.44675	0.00421096	0.0333338	LDLRAD3	ENSG00000179241	protein_coding	143458	low density lipoprotein receptor class A domain containing 3 [Source:HGNC Symbol;Acc:HGNC:27046]
ENSG00000146007	0.397621	5.48309	8.4097	0.00429293	0.0336727	ZMAT2	ENSG00000146007	protein_coding	153527	zinc finger matrin-type 2 [Source:HGNC Symbol;Acc:HGNC:26433]
ENSG00000071246	-0.478469	4.88126	8.39981	0.00431508	0.0337807	VASH1	ENSG00000071246	protein_coding	22846	vasohibin 1 [Source:HGNC Symbol;Acc:HGNC:19964]
ENSG00000225342	0.373694	4.60055	8.38113	0.00435724	0.0340031	LRRK2-DT	ENSG00000225342	lncRNA	NA	LRRK2 divergent transcript [Source:HGNC Symbol;Acc:HGNC:40848]
ENSG00000012223	1.46247	5.3974	8.35771	0.00441072	0.0342769	LTF	ENSG00000012223	protein_coding	4057	lactotransferrin [Source:HGNC Symbol;Acc:HGNC:6720]
ENSG00000286965	-0.375819	1.77688	8.3331	0.00446764	0.0345748	AC108066.2	ENSG00000286965	lncRNA	NA	novel transcript
ENSG00000264229	0.972565	1.97458	8.31242	0.00451604	0.0348046	RNU4ATAC	ENSG00000264229	snRNA	100151683	RNA, U4atac small nuclear (U12-dependent splicing) [Source:HGNC Symbol;Acc:HGNC:34016]
ENSG00000120675	0.398682	4.25253	8.29821	0.00454963	0.034991	DNAJC15	ENSG00000120675	protein_coding	29103	DnaJ heat shock protein family (Hsp40) member C15 [Source:HGNC Symbol;Acc:HGNC:20325]
ENSG00000104450	0.353706	3.00011	8.28902	0.00457147	0.0350865	SPAG1	ENSG00000104450	protein_coding	6674	sperm associated antigen 1 [Source:HGNC Symbol;Acc:HGNC:11212]
ENSG00000085733	-0.656774	4.19762	8.26293	0.00463412	0.0354758	CTTN	ENSG00000085733	protein_coding	2017	cortactin [Source:HGNC Symbol;Acc:HGNC:3338]
ENSG00000147180	0.617423	1.06872	8.2324	0.00470851	0.035916	ZNF711	ENSG00000147180	protein_coding	7552	zinc finger protein 711 [Source:HGNC Symbol;Acc:HGNC:13128]
ENSG00000151287	0.349835	1.50244	8.22717	0.00472138	0.0359738	TEX30	ENSG00000151287	protein_coding	93081	testis expressed 30 [Source:HGNC Symbol;Acc:HGNC:25188]
ENSG00000248429	-0.40749	3.6131	8.16519	0.00487669	0.0368588	FAM198B-AS1	ENSG00000248429	lncRNA	285505	FAM198B antisense RNA 1 [Source:HGNC Symbol;Acc:HGNC:53132]
ENSG00000186446	0.358193	1.937	8.16328	0.00488158	0.036877	ZNF501	ENSG00000186446	protein_coding	115560	zinc finger protein 501 [Source:HGNC Symbol;Acc:HGNC:23717]
ENSG00000183779	-0.391388	3.91289	8.04619	0.00518983	0.0386369	ZNF703	ENSG00000183779	protein_coding	80139	zinc finger protein 703 [Source:HGNC Symbol;Acc:HGNC:25883]
ENSG00000041515	0.978533	1.25465	8.0318	0.00522909	0.0389097	MYO16	ENSG00000041515	protein_coding	23026	myosin XVI [Source:HGNC Symbol;Acc:HGNC:29822]
ENSG00000286676	-0.362984	1.82817	7.99282	0.00533694	0.0395042	ACTBP4	ENSG00000286676	processed_pseudogene	NA	ACTB pseudogene 4 [Source:HGNC Symbol;Acc:HGNC:137]
ENSG00000241494	1.58789	1.10222	7.97583	0.00538468	0.0396705	AL355032.1	ENSG00000241494	processed_pseudogene	NA	ribosomal protein L26-like 1 (RPL26L1) pseudogene
ENSG00000266998	0.335528	2.57908	7.97395	0.00538999	0.0396705	AC111182.1	ENSG00000266998	lncRNA	NA	novel transcript, antisense to SEPT9
ENSG00000230789	-0.376535	3.0766	7.94817	0.00546332	0.0401308	ARHGAP26-IT1	ENSG00000230789	lncRNA	100874372	ARHGAP26 intronic transcript 1 [Source:HGNC Symbol;Acc:HGNC:41429]
ENSG00000167286	0.39501	5.51471	7.91931	0.00554664	0.0405627	CD3D	ENSG00000167286	protein_coding	915	CD3d molecule [Source:HGNC Symbol;Acc:HGNC:1673]
ENSG00000225200	0.488813	1.33285	7.89603	0.00561479	0.0409003	AC246787.1	ENSG00000225200	processed_pseudogene	NA	ribosomal protein S8 (RPS8) pseudogene
ENSG00000107438	-0.406706	4.9354	7.8845	0.00564886	0.041048	PDLIM1	ENSG00000107438	protein_coding	9124	PDZ and LIM domain 1 [Source:HGNC Symbol;Acc:HGNC:2067]
ENSG00000204420	-0.734054	5.33872	7.85599	0.00573407	0.0414044	MPIG6B	ENSG00000204420	protein_coding	80739	megakaryocyte and platelet inhibitory receptor G6b [Source:HGNC Symbol;Acc:HGNC:13937]
ENSG00000141682	0.393356	3.44389	7.84378	0.00577095	0.0416101	PMAIP1	ENSG00000141682	protein_coding	5366	phorbol-12-myristate-13-acetate-induced protein 1 [Source:HGNC Symbol;Acc:HGNC:9108]
ENSG00000152778	0.421225	5.4935	7.83696	0.00579168	0.0417394	IFIT5	ENSG00000152778	protein_coding	24138	interferon induced protein with tetratricopeptide repeats 5 [Source:HGNC Symbol;Acc:HGNC:13328]
ENSG00000279583	0.35022	1.26659	7.80092	0.0059024	0.0422656	AC009086.2	ENSG00000279583	TEC	NA	novel transcript
ENSG00000113140	-0.649143	6.13468	7.79848	0.00590997	0.0422847	SPARC	ENSG00000113140	protein_coding	6678	secreted protein acidic and cysteine rich [Source:HGNC Symbol;Acc:HGNC:11219]
ENSG00000227268	0.3313	2.12185	7.77821	0.00597327	0.0426147	KLLN	ENSG00000227268	protein_coding	100144748	killin, p53 regulated DNA replication inhibitor [Source:HGNC Symbol;Acc:HGNC:37212]
ENSG00000184786	0.361152	1.7415	7.76192	0.00602469	0.0429403	TCTE3	ENSG00000184786	protein_coding	6991	t-complex-associated-testis-expressed 3 [Source:HGNC Symbol;Acc:HGNC:11695]
ENSG00000252010	0.709892	5.8631	7.75223	0.00605547	0.0430423	SCARNA5	ENSG00000252010	scaRNA	677775	small Cajal body-specific RNA 5 [Source:HGNC Symbol;Acc:HGNC:32561]
ENSG00000254837	0.402163	1.63448	7.71708	0.0061685	0.0434863	AP001372.2	ENSG00000254837	lncRNA	100287896	uncharacterized LOC100287896 [Source:NCBI gene (formerly Entrezgene);Acc:100287896]
ENSG00000154447	-0.330581	2.1491	7.71561	0.00617329	0.0434995	SH3RF1	ENSG00000154447	protein_coding	57630	SH3 domain containing ring finger 1 [Source:HGNC Symbol;Acc:HGNC:17650]
ENSG00000198478	-0.587241	4.98719	7.66509	0.00633971	0.0443155	SH3BGRL2	ENSG00000198478	protein_coding	83699	SH3 domain binding glutamate rich protein like 2 [Source:HGNC Symbol;Acc:HGNC:15567]
ENSG00000117461	-0.368769	1.57585	7.64945	0.00639218	0.0445984	PIK3R3	ENSG00000117461	protein_coding	8503	phosphoinositide-3-kinase regulatory subunit 3 [Source:HGNC Symbol;Acc:HGNC:8981]
ENSG00000148154	0.365109	5.15939	7.6484	0.00639574	0.0446023	UGCG	ENSG00000148154	protein_coding	7357	UDP-glucose ceramide glucosyltransferase [Source:HGNC Symbol;Acc:HGNC:12524]
ENSG00000286381	0.869446	1.17277	7.6414	0.00641937	0.0447252	AL078622.1	ENSG00000286381	lncRNA	105373085	novel transcript
ENSG00000169131	0.392961	3.62641	7.63367	0.00644557	0.0448029	ZNF354A	ENSG00000169131	protein_coding	6940	zinc finger protein 354A [Source:HGNC Symbol;Acc:HGNC:11628]
ENSG00000245910	0.322564	4.70867	7.58223	0.00662284	0.0457148	SNHG6	ENSG00000245910	lncRNA	641638	small nucleolar RNA host gene 6 [Source:HGNC Symbol;Acc:HGNC:32965]
ENSG00000180817	0.372892	4.19654	7.57081	0.00666285	0.0459484	PPA1	ENSG00000180817	protein_coding	5464	inorganic pyrophosphatase 1 [Source:HGNC Symbol;Acc:HGNC:9226]
ENSG00000258632	-0.451358	1.37323	7.56935	0.00666797	0.0459624	AC135626.1	ENSG00000258632	processed_pseudogene	NA	ribosomal protein L26-like 1 (RPL26L1) pseudogene
ENSG00000109674	0.619723	4.17131	7.51749	0.00685307	0.0467403	NEIL3	ENSG00000109674	protein_coding	55247	nei like DNA glycosylase 3 [Source:HGNC Symbol;Acc:HGNC:24573]
ENSG00000244720	0.35915	3.53909	7.5145	0.00686392	0.0467519	NT5C3AP2	ENSG00000244720	processed_pseudogene	NA	NT5C3A pseudogene 2 [Source:HGNC Symbol;Acc:HGNC:54578]
ENSG00000100345	-0.330896	10.8422	7.45245	0.00709274	0.047827	MYH9	ENSG00000100345	protein_coding	4627	myosin heavy chain 9 [Source:HGNC Symbol;Acc:HGNC:7579]
ENSG00000254614	-0.47124	3.66663	7.43025	0.00717651	0.0482563	AP003068.2	ENSG00000254614	lncRNA	728975	novel transcript, antisense to CAPN1
ENSG00000166503	0.499201	2.86422	7.40102	0.0072884	0.0486585	HDGFL3	ENSG00000166503	protein_coding	50810	HDGF like 3 [Source:HGNC Symbol;Acc:HGNC:24937]
ENSG00000189430	-0.393726	4.13189	7.39047	0.00732919	0.0487839	NCR1	ENSG00000189430	protein_coding	9437	natural cytotoxicity triggering receptor 1 [Source:HGNC Symbol;Acc:HGNC:6731]
ENSG00000227403	0.447288	1.78801	7.38845	0.00733706	0.0487839	LINC01806	ENSG00000227403	lncRNA	100996579	long intergenic non-protein coding RNA 1806 [Source:HGNC Symbol;Acc:HGNC:52599]
ENSG00000196159	-0.591254	2.05991	7.38809	0.00733843	0.0487839	FAT4	ENSG00000196159	protein_coding	79633	FAT atypical cadherin 4 [Source:HGNC Symbol;Acc:HGNC:23109]
ENSG00000236304	-0.748897	3.58093	7.38647	0.00734475	0.0487839	AP001189.1	ENSG00000236304	lncRNA	107984360	novel transcript
ENSG00000164258	0.330784	2.74874	7.38612	0.0073461	0.0487839	NDUFS4	ENSG00000164258	protein_coding	4724	NADH:ubiquinone oxidoreductase subunit S4 [Source:HGNC Symbol;Acc:HGNC:7711]
ENSG00000183625	-0.61913	5.25156	7.37129	0.00740401	0.0491027	CCR3	ENSG00000183625	protein_coding	1232	C-C motif chemokine receptor 3 [Source:HGNC Symbol;Acc:HGNC:1604]
ENSG00000255135	0.370635	1.23341	7.35412	0.00747166	0.0494672	AP002360.1	ENSG00000255135	lncRNA	NA	novel transcript
ENSG00000223803	0.57012	1.39564	7.33408	0.00755143	0.0498361	RPS20P14	ENSG00000223803	processed_pseudogene	NA	ribosomal protein S20 pseudogene 14 [Source:HGNC Symbol;Acc:HGNC:36692]
ENSG00000228451	0.419692	1.2022	7.32875	0.00757277	0.0499326	SDAD1P1	ENSG00000228451	transcribed_processed_pseudogene	157489	SDA1 domain containing 1 pseudogene 1 [Source:HGNC Symbol;Acc:HGNC:31403]
ENSG00000140022	-0.555926	3.85902	7.32565	0.00758521	0.0499704	STON2	ENSG00000140022	protein_coding	85439	stonin 2 [Source:HGNC Symbol;Acc:HGNC:30652]

### Sheet: 24 wpi DEGs
	Positive fold change indicates increased in COVID-19 convalescents relative to controls
	logFC	logCPM	F	PValue	FDR	external_gene_name	ensembl_gene_id	gene_biotype	entrezgene_id	description
ENSG00000104529	0.340972	8.24379	33.3497	4.27944e-08	0.000617521	EEF1D	ENSG00000104529	protein_coding	1936	eukaryotic translation elongation factor 1 delta [Source:HGNC Symbol;Acc:HGNC:3211]
ENSG00000124549	-0.722978	2.65049	29.8541	1.89253e-07	0.000704116	BTN2A3P	ENSG00000124549	transcribed_unprocessed_pseudogene	54718	butyrophilin subfamily 2 member A3, pseudogene [Source:HGNC Symbol;Acc:HGNC:13229]
ENSG00000229117	1.25872	6.72542	26.6775	7.5279e-07	0.00155862	RPL41	ENSG00000229117	protein_coding	6171	ribosomal protein L41 [Source:HGNC Symbol;Acc:HGNC:10354]
ENSG00000211896	-1.37915	5.07854	25.0507	1.54446e-06	0.00229846	IGHG1	ENSG00000211896	IG_C_gene	NA	immunoglobulin heavy constant gamma 1 (G1m marker) [Source:HGNC Symbol;Acc:HGNC:5525]
ENSG00000122026	1.21716	7.29073	24.4315	2.03476e-06	0.00275284	RPL21	ENSG00000122026	protein_coding	6144	ribosomal protein L21 [Source:HGNC Symbol;Acc:HGNC:10313]
ENSG00000125743	0.828089	4.32233	24.0127	2.45365e-06	0.00288954	SNRPD2	ENSG00000125743	protein_coding	6633	small nuclear ribonucleoprotein D2 polypeptide [Source:HGNC Symbol;Acc:HGNC:11159]
ENSG00000166710	0.557074	11.3989	23.6632	2.86959e-06	0.00305037	B2M	ENSG00000166710	protein_coding	567	beta-2-microglobulin [Source:HGNC Symbol;Acc:HGNC:914]
ENSG00000092841	0.547836	7.42027	23.329	3.33447e-06	0.00313525	MYL6	ENSG00000092841	protein_coding	4637	myosin light chain 6 [Source:HGNC Symbol;Acc:HGNC:7587]
ENSG00000109674	1.11374	4.17131	22.9583	3.94051e-06	0.00344957	NEIL3	ENSG00000109674	protein_coding	55247	nei like DNA glycosylase 3 [Source:HGNC Symbol;Acc:HGNC:24573]
ENSG00000145425	1.47506	7.47981	22.5185	4.80657e-06	0.00376481	RPS3A	ENSG00000145425	protein_coding	6189	ribosomal protein S3A [Source:HGNC Symbol;Acc:HGNC:10421]
ENSG00000118680	0.400085	6.8309	22.1966	5.56115e-06	0.00413805	MYL12B	ENSG00000118680	protein_coding	103910	myosin light chain 12B [Source:HGNC Symbol;Acc:HGNC:29827]
ENSG00000259781	0.585304	2.57428	21.6198	7.22807e-06	0.00467688	HMGB1P6	ENSG00000259781	processed_pseudogene	NA	high mobility group box 1 pseudogene 6 [Source:HGNC Symbol;Acc:HGNC:4998]
ENSG00000143546	1.46596	8.38123	21.4609	7.77122e-06	0.0048188	S100A8	ENSG00000143546	protein_coding	6279	S100 calcium binding protein A8 [Source:HGNC Symbol;Acc:HGNC:10498]
ENSG00000163682	1.15152	6.69996	21.2253	8.65349e-06	0.00484176	RPL9	ENSG00000163682	protein_coding	6133	ribosomal protein L9 [Source:HGNC Symbol;Acc:HGNC:10369]
ENSG00000213553	0.56295	3.59036	21.1065	9.13624e-06	0.00484176	RPLP0P6	ENSG00000213553	processed_pseudogene	NA	ribosomal protein lateral stalk subunit P0 pseudogene 6 [Source:HGNC Symbol;Acc:HGNC:36404]
ENSG00000274422	1.43319	3.23847	21.0863	9.221e-06	0.00484176	AC245060.5	ENSG00000274422	lncRNA	NA	novel transcript
ENSG00000198918	1.31258	4.66442	20.8487	1.02806e-05	0.00484176	RPL39	ENSG00000198918	protein_coding	6170	ribosomal protein L39 [Source:HGNC Symbol;Acc:HGNC:10350]
ENSG00000224877	0.399611	3.19696	20.8212	1.0411e-05	0.00484176	NDUFAF8	ENSG00000224877	protein_coding	284184	NADH:ubiquinone oxidoreductase complex assembly factor 8 [Source:HGNC Symbol;Acc:HGNC:33551]
ENSG00000008988	0.809834	7.66125	20.688	1.1067e-05	0.0049503	RPS20	ENSG00000008988	protein_coding	6224	ribosomal protein S20 [Source:HGNC Symbol;Acc:HGNC:10405]
ENSG00000252835	0.769921	7.17919	20.6407	1.13097e-05	0.0049503	SCARNA21	ENSG00000252835	scaRNA	677763	small Cajal body-specific RNA 21 [Source:HGNC Symbol;Acc:HGNC:32579]
ENSG00000165480	1.1719	2.84514	20.4739	1.22102e-05	0.00505877	SKA3	ENSG00000165480	protein_coding	221150	spindle and kinetochore associated complex subunit 3 [Source:HGNC Symbol;Acc:HGNC:20262]
ENSG00000123349	0.941137	6.04815	20.4095	1.25772e-05	0.00505877	PFDN5	ENSG00000123349	protein_coding	5204	prefoldin subunit 5 [Source:HGNC Symbol;Acc:HGNC:8869]
ENSG00000112306	0.581445	8.49337	20.3454	1.29531e-05	0.00507285	RPS12	ENSG00000112306	protein_coding	6206	ribosomal protein S12 [Source:HGNC Symbol;Acc:HGNC:10385]
ENSG00000168653	0.731968	3.56772	20.243	1.35785e-05	0.0051814	NDUFS5	ENSG00000168653	protein_coding	4725	NADH:ubiquinone oxidoreductase subunit S5 [Source:HGNC Symbol;Acc:HGNC:7712]
ENSG00000132967	0.62584	3.656	20.1554	1.41376e-05	0.0052599	HMGB1P5	ENSG00000132967	transcribed_processed_pseudogene	NA	high mobility group box 1 pseudogene 5 [Source:HGNC Symbol;Acc:HGNC:4997]
ENSG00000147604	1.27261	7.20425	19.7973	1.66775e-05	0.00590939	RPL7	ENSG00000147604	protein_coding	6129	ribosomal protein L7 [Source:HGNC Symbol;Acc:HGNC:10363]
ENSG00000103472	-0.39145	2.57657	19.7384	1.7137e-05	0.005931	RRN3P2	ENSG00000103472	lncRNA	NA	RRN3 pseudogene 2 [Source:HGNC Symbol;Acc:HGNC:37619]
ENSG00000152082	0.392925	5.10725	19.614	1.81518e-05	0.00593153	MZT2B	ENSG00000152082	protein_coding	80097	mitotic spindle organizing protein 2B [Source:HGNC Symbol;Acc:HGNC:25886]
ENSG00000137970	1.38431	4.55625	19.5482	1.8713e-05	0.00593153	RPL7P9	ENSG00000137970	processed_pseudogene	NA	ribosomal protein L7 pseudogene 9 [Source:HGNC Symbol;Acc:HGNC:37028]
ENSG00000266405	0.436321	2.00977	19.451	1.95753e-05	0.00606917	CBX3P2	ENSG00000266405	transcribed_processed_pseudogene	645158	chromobox 3 pseudogene 2 [Source:HGNC Symbol;Acc:HGNC:42874]
ENSG00000278705	0.65924	4.18671	19.2225	2.17631e-05	0.00620769	H4C2	ENSG00000278705	protein_coding	8366	H4 clustered histone 2 [Source:HGNC Symbol;Acc:HGNC:4789]
ENSG00000254936	-0.45723	2.54352	19.2131	2.18585e-05	0.00620769	AF131215.4	ENSG00000254936	lncRNA	NA	novel transcript
ENSG00000118193	0.937159	1.68448	19.1642	2.236e-05	0.00620769	KIF14	ENSG00000118193	protein_coding	9928	kinesin family member 14 [Source:HGNC Symbol;Acc:HGNC:19181]
ENSG00000227063	1.3632	0.899833	19.1072	2.29601e-05	0.00620769	RPL41P1	ENSG00000227063	processed_pseudogene	NA	ribosomal protein L41 pseudogene 1 [Source:HGNC Symbol;Acc:HGNC:10356]
ENSG00000114942	1.14938	5.58121	19.0769	2.32854e-05	0.00620769	EEF1B2	ENSG00000114942	protein_coding	1933	eukaryotic translation elongation factor 1 beta 2 [Source:HGNC Symbol;Acc:HGNC:3208]
ENSG00000186468	0.749224	7.77778	19.0348	2.37456e-05	0.00620769	RPS23	ENSG00000186468	protein_coding	6228	ribosomal protein S23 [Source:HGNC Symbol;Acc:HGNC:10410]
ENSG00000214485	1.34505	4.14188	18.9847	2.43055e-05	0.00620769	RPL7P1	ENSG00000214485	processed_pseudogene	NA	ribosomal protein L7 pseudogene 1 [Source:HGNC Symbol;Acc:HGNC:10367]
ENSG00000175061	0.534093	5.83786	18.96	2.45858e-05	0.00620769	SNHG29	ENSG00000175061	lncRNA	125144	small nucleolar RNA host gene 29 [Source:HGNC Symbol;Acc:HGNC:28619]
ENSG00000184924	0.49008	3.02108	18.9579	2.46105e-05	0.00620769	PTRHD1	ENSG00000184924	protein_coding	391356	peptidyl-tRNA hydrolase domain containing 1 [Source:HGNC Symbol;Acc:HGNC:33782]
ENSG00000234797	1.578	1.32227	18.8619	2.57344e-05	0.00638298	RPS3AP6	ENSG00000234797	processed_pseudogene	NA	RPS3A pseudogene 6 [Source:HGNC Symbol;Acc:HGNC:18630]
ENSG00000230006	1.38221	5.40877	18.7919	2.65872e-05	0.00648642	ANKRD36BP2	ENSG00000230006	transcribed_unprocessed_pseudogene	645784	ankyrin repeat domain 36B pseudogene 2 [Source:HGNC Symbol;Acc:HGNC:33607]
ENSG00000169020	0.607382	3.55436	18.6184	2.88269e-05	0.00680956	ATP5ME	ENSG00000169020	protein_coding	521	ATP synthase membrane subunit e [Source:HGNC Symbol;Acc:HGNC:846]
ENSG00000196683	0.90158	4.66845	18.5772	2.93857e-05	0.0068331	TOMM7	ENSG00000196683	protein_coding	54543	translocase of outer mitochondrial membrane 7 [Source:HGNC Symbol;Acc:HGNC:21648]
ENSG00000220842	1.24261	5.10381	18.4643	3.09757e-05	0.00708262	RPL21P16	ENSG00000220842	processed_pseudogene	NA	ribosomal protein L21 pseudogene 16 [Source:HGNC Symbol;Acc:HGNC:31396]
ENSG00000100479	0.934195	1.69476	18.4043	3.18568e-05	0.00708262	POLE2	ENSG00000100479	protein_coding	5427	DNA polymerase epsilon 2, accessory subunit [Source:HGNC Symbol;Acc:HGNC:9178]
ENSG00000149806	0.4837	7.27094	18.3355	3.28976e-05	0.00719973	FAU	ENSG00000149806	protein_coding	2197	FAU ubiquitin like and ribosomal protein S30 fusion [Source:HGNC Symbol;Acc:HGNC:3597]
ENSG00000171863	1.13584	6.42459	18.2475	3.42794e-05	0.00728849	RPS7	ENSG00000171863	protein_coding	6201	ribosomal protein S7 [Source:HGNC Symbol;Acc:HGNC:10440]
ENSG00000131469	0.902943	7.13368	18.2473	3.42827e-05	0.00728849	RPL27	ENSG00000131469	protein_coding	6155	ribosomal protein L27 [Source:HGNC Symbol;Acc:HGNC:10328]
ENSG00000211892	-1.21855	2.71432	18.1571	3.57616e-05	0.00749545	IGHG4	ENSG00000211892	IG_C_gene	NA	immunoglobulin heavy constant gamma 4 (G4m marker) [Source:HGNC Symbol;Acc:HGNC:5528]
ENSG00000125691	1.1838	6.90286	18.1224	3.63469e-05	0.00749545	RPL23	ENSG00000125691	protein_coding	9349	ribosomal protein L23 [Source:HGNC Symbol;Acc:HGNC:10316]
ENSG00000118181	0.754741	7.09248	18.0918	3.68728e-05	0.00749545	RPS25	ENSG00000118181	protein_coding	6230	ribosomal protein S25 [Source:HGNC Symbol;Acc:HGNC:10413]
ENSG00000198258	0.423669	4.98427	17.8724	4.08678e-05	0.00800604	UBL5	ENSG00000198258	protein_coding	59286	ubiquitin like 5 [Source:HGNC Symbol;Acc:HGNC:13736]
ENSG00000109083	0.33409	3.28551	17.8595	4.11163e-05	0.00800604	IFT20	ENSG00000109083	protein_coding	90410	intraflagellar transport 20 [Source:HGNC Symbol;Acc:HGNC:30989]
ENSG00000263266	1.39042	3.59092	17.7784	4.27115e-05	0.00800604	RPS7P1	ENSG00000263266	processed_pseudogene	NA	ribosomal protein S7 pseudogene 1 [Source:HGNC Symbol;Acc:HGNC:17081]
ENSG00000236439	1.31137	2.2004	17.7521	4.32423e-05	0.00800604	AC099336.2	ENSG00000236439	processed_pseudogene	NA	ribosomal protein S27 (metallopanstimulin 1) (RPS27) pseudogene
ENSG00000114391	0.690847	6.54119	17.7513	4.32581e-05	0.00800604	RPL24	ENSG00000114391	protein_coding	6152	ribosomal protein L24 [Source:HGNC Symbol;Acc:HGNC:10325]
ENSG00000115128	0.597052	3.84786	17.739	4.351e-05	0.00800604	SF3B6	ENSG00000115128	protein_coding	51639	splicing factor 3b subunit 6 [Source:HGNC Symbol;Acc:HGNC:30096]
ENSG00000034510	0.382878	8.45475	17.7358	4.35754e-05	0.00800604	TMSB10	ENSG00000034510	protein_coding	9168	thymosin beta 10 [Source:HGNC Symbol;Acc:HGNC:11879]
ENSG00000100749	0.64371	4.47188	17.6609	4.51373e-05	0.00817654	VRK1	ENSG00000100749	protein_coding	7443	VRK serine/threonine kinase 1 [Source:HGNC Symbol;Acc:HGNC:12718]
ENSG00000196072	0.409487	4.0875	17.6391	4.56023e-05	0.00817654	BLOC1S2	ENSG00000196072	protein_coding	282991	biogenesis of lysosomal organelles complex 1 subunit 2 [Source:HGNC Symbol;Acc:HGNC:20984]
ENSG00000266965	-0.349536	2.03268	17.602	4.64051e-05	0.00819331	AC090220.1	ENSG00000266965	lncRNA	NA	novel transcript
ENSG00000146007	0.580493	5.48309	17.5841	4.67969e-05	0.00819331	ZMAT2	ENSG00000146007	protein_coding	153527	zinc finger matrin-type 2 [Source:HGNC Symbol;Acc:HGNC:26433]
ENSG00000170889	0.365569	8.07612	17.5282	4.80436e-05	0.00821821	RPS9	ENSG00000170889	protein_coding	6203	ribosomal protein S9 [Source:HGNC Symbol;Acc:HGNC:10442]
ENSG00000156467	0.97511	4.74321	17.4702	4.93732e-05	0.00828505	UQCRB	ENSG00000156467	protein_coding	7381	ubiquinol-cytochrome c reductase binding protein [Source:HGNC Symbol;Acc:HGNC:12582]
ENSG00000156482	0.638376	7.90219	17.4627	4.95477e-05	0.00828505	RPL30	ENSG00000156482	protein_coding	6156	ribosomal protein L30 [Source:HGNC Symbol;Acc:HGNC:10333]
ENSG00000164047	1.5689	3.26559	17.1924	5.62846e-05	0.00874398	CAMP	ENSG00000164047	protein_coding	820	cathelicidin antimicrobial peptide [Source:HGNC Symbol;Acc:HGNC:1472]
ENSG00000164587	0.587096	8.18731	17.1769	5.66983e-05	0.00874398	RPS14	ENSG00000164587	protein_coding	6208	ribosomal protein S14 [Source:HGNC Symbol;Acc:HGNC:10387]
ENSG00000177954	1.06952	8.50166	17.1767	5.67035e-05	0.00874398	RPS27	ENSG00000177954	protein_coding	6232	ribosomal protein S27 [Source:HGNC Symbol;Acc:HGNC:10416]
ENSG00000100632	0.487106	3.63924	17.172	5.68295e-05	0.00874398	ERH	ENSG00000100632	protein_coding	2079	ERH mRNA splicing and mitosis factor [Source:HGNC Symbol;Acc:HGNC:3447]
ENSG00000144713	0.524537	8.04659	17.1597	5.7159e-05	0.00874398	RPL32	ENSG00000144713	protein_coding	6161	ribosomal protein L32 [Source:HGNC Symbol;Acc:HGNC:10336]
ENSG00000181524	0.772078	2.8469	17.0147	6.12124e-05	0.00920164	RPL24P4	ENSG00000181524	processed_pseudogene	NA	RPL24 pseudogene 4 [Source:HGNC Symbol;Acc:HGNC:21371]
ENSG00000240376	0.637724	2.82992	16.9634	6.27171e-05	0.00933356	AC010343.1	ENSG00000240376	processed_pseudogene	NA	ribosomal protein S8 (RPS8) pseudogene
ENSG00000234851	0.433139	4.59567	16.932	6.36555e-05	0.00937942	RPL23AP42	ENSG00000234851	processed_pseudogene	NA	ribosomal protein L23a pseudogene 42 [Source:HGNC Symbol;Acc:HGNC:35942]
ENSG00000201098	1.22013	3.43432	16.6906	7.13667e-05	0.00972888	RNY1	ENSG00000201098	misc_RNA	6084	RNA, Ro60-associated Y1 [Source:HGNC Symbol;Acc:HGNC:10242]
ENSG00000211648	-1.03943	1.50421	16.678	7.17938e-05	0.00972888	IGLV1-47	ENSG00000211648	IG_V_gene	NA	immunoglobulin lambda variable 1-47 [Source:HGNC Symbol;Acc:HGNC:5880]
ENSG00000213326	1.37993	1.27487	16.654	7.26139e-05	0.00972888	RPS7P11	ENSG00000213326	processed_pseudogene	NA	ribosomal protein S7 pseudogene 11 [Source:HGNC Symbol;Acc:HGNC:35841]
ENSG00000163808	0.804764	1.75642	16.6351	7.32673e-05	0.00972888	KIF15	ENSG00000163808	protein_coding	56992	kinesin family member 15 [Source:HGNC Symbol;Acc:HGNC:17273]
ENSG00000238741	1.21134	5.98095	16.6286	7.3494e-05	0.00972888	SCARNA7	ENSG00000238741	scaRNA	677767	small Cajal body-specific RNA 7 [Source:HGNC Symbol;Acc:HGNC:32563]
ENSG00000244398	1.69331	4.09264	16.6188	7.38386e-05	0.00972888	AC116533.1	ENSG00000244398	processed_pseudogene	NA	ribosomal protein L36a (RPL36A) pseudogene
ENSG00000143947	0.775472	7.54152	16.6178	7.3872e-05	0.00972888	RPS27A	ENSG00000143947	protein_coding	6233	ribosomal protein S27a [Source:HGNC Symbol;Acc:HGNC:10417]
ENSG00000111678	0.496174	4.82856	16.4754	7.904e-05	0.0102285	C12orf57	ENSG00000111678	protein_coding	113246	chromosome 12 open reading frame 57 [Source:HGNC Symbol;Acc:HGNC:29521]
ENSG00000235174	1.2883	2.14214	16.4391	8.0414e-05	0.0103166	RPL39P3	ENSG00000235174	processed_pseudogene	NA	ribosomal protein L39 pseudogene 3 [Source:HGNC Symbol;Acc:HGNC:21383]
ENSG00000232112	0.797286	4.09017	16.3719	8.30249e-05	0.0104469	TMA7	ENSG00000232112	protein_coding	51372	translation machinery associated 7 homolog [Source:HGNC Symbol;Acc:HGNC:26932]
ENSG00000119013	0.83852	3.05214	16.2749	8.69449e-05	0.0105557	NDUFB3	ENSG00000119013	protein_coding	4709	NADH:ubiquinone oxidoreductase subunit B3 [Source:HGNC Symbol;Acc:HGNC:7698]
ENSG00000142676	0.820304	7.85588	16.1724	9.12951e-05	0.0109472	RPL11	ENSG00000142676	protein_coding	6135	ribosomal protein L11 [Source:HGNC Symbol;Acc:HGNC:10301]
ENSG00000166441	0.472405	8.63314	16.1307	9.3124e-05	0.0109951	RPL27A	ENSG00000166441	protein_coding	6157	ribosomal protein L27a [Source:HGNC Symbol;Acc:HGNC:10329]
ENSG00000037241	0.668745	1.50833	16.1149	9.38301e-05	0.0109951	RPL26L1	ENSG00000037241	protein_coding	51121	ribosomal protein L26 like 1 [Source:HGNC Symbol;Acc:HGNC:17050]
ENSG00000274292	0.403458	1.58574	16.059	9.6364e-05	0.0110708	AC084018.2	ENSG00000274292	lncRNA	NA	novel transcript
ENSG00000121552	0.869615	4.23093	15.9263	0.00010266	0.0113747	CSTA	ENSG00000121552	protein_coding	1475	cystatin A [Source:HGNC Symbol;Acc:HGNC:2481]
ENSG00000136810	0.61708	3.48105	15.915	0.000103215	0.0113747	TXN	ENSG00000136810	protein_coding	7295	thioredoxin [Source:HGNC Symbol;Acc:HGNC:12435]
ENSG00000071082	1.25036	6.92511	15.915	0.000103218	0.0113747	RPL31	ENSG00000071082	protein_coding	6160	ribosomal protein L31 [Source:HGNC Symbol;Acc:HGNC:10334]
ENSG00000214389	1.5192	2.89329	15.8767	0.000105123	0.0113747	RPS3AP26	ENSG00000214389	processed_pseudogene	NA	RPS3A pseudogene 26 [Source:HGNC Symbol;Acc:HGNC:36513]
ENSG00000109475	1.39711	5.99352	15.8554	0.000106196	0.0113747	RPL34	ENSG00000109475	protein_coding	6164	ribosomal protein L34 [Source:HGNC Symbol;Acc:HGNC:10340]
ENSG00000204472	0.57181	6.03768	15.8545	0.000106241	0.0113747	AIF1	ENSG00000204472	protein_coding	199	allograft inflammatory factor 1 [Source:HGNC Symbol;Acc:HGNC:352]
ENSG00000133112	0.773661	9.74227	15.836	0.000107185	0.0113938	TPT1	ENSG00000133112	protein_coding	7178	tumor protein, translationally-controlled 1 [Source:HGNC Symbol;Acc:HGNC:12022]
ENSG00000281358	0.483069	1.49706	15.8021	0.000108936	0.0114168	RASSF1-AS1	ENSG00000281358	lncRNA	102060282	RASSF1 antisense RNA 1 [Source:HGNC Symbol;Acc:HGNC:49091]
ENSG00000266019	1.07885	3.27034	15.764	0.000110935	0.011545	MIR3609	ENSG00000266019	miRNA	100500819	microRNA 3609 [Source:HGNC Symbol;Acc:HGNC:38956]
ENSG00000140379	0.878003	4.51152	15.7338	0.00011255	0.0116318	BCL2A1	ENSG00000140379	protein_coding	597	BCL2 related protein A1 [Source:HGNC Symbol;Acc:HGNC:991]
ENSG00000124172	0.562699	6.31803	15.5962	0.000120209	0.0123376	ATP5F1E	ENSG00000124172	protein_coding	514	ATP synthase F1 subunit epsilon [Source:HGNC Symbol;Acc:HGNC:838]
ENSG00000117450	0.34294	4.99287	15.4902	0.000126473	0.01284	PRDX1	ENSG00000117450	protein_coding	5052	peroxiredoxin 1 [Source:HGNC Symbol;Acc:HGNC:9352]
ENSG00000143222	0.33293	4.50764	15.4843	0.000126829	0.01284	UFC1	ENSG00000143222	protein_coding	51506	ubiquitin-fold modifier conjugating enzyme 1 [Source:HGNC Symbol;Acc:HGNC:26941]
ENSG00000130755	0.418247	6.90595	15.3975	0.000132225	0.0132019	GMFG	ENSG00000130755	protein_coding	9535	glia maturation factor gamma [Source:HGNC Symbol;Acc:HGNC:4374]
ENSG00000175197	0.45963	3.21201	15.3906	0.00013266	0.0132019	DDIT3	ENSG00000175197	protein_coding	1649	DNA damage inducible transcript 3 [Source:HGNC Symbol;Acc:HGNC:2726]
ENSG00000122862	0.572029	9.24504	15.211	0.00014461	0.0142522	SRGN	ENSG00000122862	protein_coding	5552	serglycin [Source:HGNC Symbol;Acc:HGNC:9361]
ENSG00000089009	0.624252	7.73754	15.1656	0.000147801	0.0142975	RPL6	ENSG00000089009	protein_coding	6128	ribosomal protein L6 [Source:HGNC Symbol;Acc:HGNC:10362]
ENSG00000178913	0.415728	6.31572	15.1655	0.000147808	0.0142975	TAF7	ENSG00000178913	protein_coding	6879	TATA-box binding protein associated factor 7 [Source:HGNC Symbol;Acc:HGNC:11541]
ENSG00000276966	0.41543	6.47356	15.0586	0.000155601	0.014844	H4C5	ENSG00000276966	protein_coding	8367	H4 clustered histone 5 [Source:HGNC Symbol;Acc:HGNC:4790]
ENSG00000125356	0.634023	3.59716	15.0448	0.000156643	0.0148482	NDUFA1	ENSG00000125356	protein_coding	4694	NADH:ubiquinone oxidoreductase subunit A1 [Source:HGNC Symbol;Acc:HGNC:7683]
ENSG00000111639	0.480984	3.43917	14.9885	0.000160944	0.0151592	MRPL51	ENSG00000111639	protein_coding	51258	mitochondrial ribosomal protein L51 [Source:HGNC Symbol;Acc:HGNC:14044]
ENSG00000161970	1.2912	5.31412	14.9493	0.000164016	0.0152735	RPL26	ENSG00000161970	protein_coding	6154	ribosomal protein L26 [Source:HGNC Symbol;Acc:HGNC:10327]
ENSG00000213799	0.435609	4.43857	14.9372	0.000164969	0.0152735	ZNF845	ENSG00000213799	protein_coding	91664	zinc finger protein 845 [Source:HGNC Symbol;Acc:HGNC:25112]
ENSG00000137154	0.674264	8.41363	14.9339	0.000165235	0.0152735	RPS6	ENSG00000137154	protein_coding	6194	ribosomal protein S6 [Source:HGNC Symbol;Acc:HGNC:10429]
ENSG00000110871	0.328004	3.07171	14.8717	0.000170259	0.0155013	COQ5	ENSG00000110871	protein_coding	84274	coenzyme Q5, methyltransferase [Source:HGNC Symbol;Acc:HGNC:28722]
ENSG00000064270	1.92249	1.48267	14.8643	0.00017087	0.0155013	ATP2C2	ENSG00000064270	protein_coding	9914	ATPase secretory pathway Ca2+ transporting 2 [Source:HGNC Symbol;Acc:HGNC:29103]
ENSG00000239039	0.919773	0.728016	14.8303	0.000173697	0.015572	SNORD13	ENSG00000239039	snoRNA	692084	small nucleolar RNA, C/D box 13 [Source:HGNC Symbol;Acc:HGNC:32711]
ENSG00000164104	0.610414	5.53917	14.7978	0.00017644	0.0157233	HMGB2	ENSG00000164104	protein_coding	3148	high mobility group box 2 [Source:HGNC Symbol;Acc:HGNC:5000]
ENSG00000134419	0.847397	6.71737	14.7836	0.000177648	0.0157367	RPS15A	ENSG00000134419	protein_coding	6210	ribosomal protein S15a [Source:HGNC Symbol;Acc:HGNC:10389]
ENSG00000100316	0.433165	9.43544	14.6676	0.00018788	0.0161891	RPL3	ENSG00000100316	protein_coding	6122	ribosomal protein L3 [Source:HGNC Symbol;Acc:HGNC:10332]
ENSG00000182899	0.673661	6.77404	14.6668	0.000187961	0.0161891	RPL35A	ENSG00000182899	protein_coding	6165	ribosomal protein L35a [Source:HGNC Symbol;Acc:HGNC:10345]
ENSG00000105640	0.323458	8.86322	14.6642	0.000188195	0.0161891	RPL18A	ENSG00000105640	protein_coding	6142	ribosomal protein L18a [Source:HGNC Symbol;Acc:HGNC:10311]
ENSG00000185641	0.958719	2.65785	14.6165	0.000192577	0.0163768	AC034236.1	ENSG00000185641	processed_pseudogene	NA	ribosomal protein S25 (RPS25) pseudogene
ENSG00000236576	-0.499386	1.0843	14.5347	0.000200353	0.0169412	AC241520.1	ENSG00000236576	processed_pseudogene	NA	zinc finger protein pseudogene
ENSG00000142541	0.441495	9.91738	14.4718	0.000206536	0.0173557	RPL13A	ENSG00000142541	protein_coding	23521	ribosomal protein L13a [Source:HGNC Symbol;Acc:HGNC:10304]
ENSG00000283041	0.389569	6.48018	14.4463	0.000209105	0.0173557	AC008038.1	ENSG00000283041	processed_pseudogene	NA	eukaryotic translation elongation factor 1 gamma (
ENSG00000235552	0.696605	4.6393	14.4428	0.000209455	0.0173557	RPL6P27	ENSG00000235552	transcribed_processed_pseudogene	NA	ribosomal protein L6 pseudogene 27 [Source:HGNC Symbol;Acc:HGNC:36133]
ENSG00000231500	0.770131	8.11157	14.4032	0.000213512	0.0173557	RPS18	ENSG00000231500	protein_coding	6222	ribosomal protein S18 [Source:HGNC Symbol;Acc:HGNC:10401]
ENSG00000185608	0.453156	2.03326	14.3833	0.000215581	0.0173557	MRPL40	ENSG00000185608	protein_coding	64976	mitochondrial ribosomal protein L40 [Source:HGNC Symbol;Acc:HGNC:14491]
ENSG00000138801	-0.407181	5.20066	14.3515	0.000218926	0.0173557	PAPSS1	ENSG00000138801	protein_coding	9061	3'-phosphoadenosine 5'-phosphosulfate synthase 1 [Source:HGNC Symbol;Acc:HGNC:8603]
ENSG00000086061	0.398777	6.08875	14.3448	0.000219635	0.0173557	DNAJA1	ENSG00000086061	protein_coding	3301	DnaJ heat shock protein family (Hsp40) member A1 [Source:HGNC Symbol;Acc:HGNC:5229]
ENSG00000233476	0.715929	3.14651	14.3446	0.000219659	0.0173557	EEF1A1P6	ENSG00000233476	processed_pseudogene	NA	eukaryotic translation elongation factor 1 alpha 1 pseudogene 6 [Source:HGNC Symbol;Acc:HGNC:3201]
ENSG00000184270	0.359963	3.96741	14.3146	0.000222875	0.0173656	H2AC21	ENSG00000184270	protein_coding	317772	H2A clustered histone 21 [Source:HGNC Symbol;Acc:HGNC:20508]
ENSG00000279106	-0.388006	2.92132	14.1624	0.00023995	0.0184069	AC009093.7	ENSG00000279106	TEC	NA	TEC
ENSG00000100744	0.346685	3.88147	14.1304	0.000243708	0.0185993	GSKIP	ENSG00000100744	protein_coding	51527	GSK3B interacting protein [Source:HGNC Symbol;Acc:HGNC:20343]
ENSG00000236552	0.485054	5.40853	14.1174	0.00024526	0.0186222	RPL13AP5	ENSG00000236552	processed_pseudogene	728658	ribosomal protein L13a pseudogene 5 [Source:HGNC Symbol;Acc:HGNC:23736]
ENSG00000244716	1.35052	2.1579	14.0677	0.000251249	0.0188843	BX679664.3	ENSG00000244716	processed_pseudogene	NA	ribosomal protein L17 (RPL17) pseudogene
ENSG00000212802	0.465524	4.14152	13.9696	0.000263514	0.0194139	RPL15P3	ENSG00000212802	processed_pseudogene	NA	ribosomal protein L15 pseudogene 3 [Source:HGNC Symbol;Acc:HGNC:21538]
ENSG00000128708	0.364933	4.07367	13.9252	0.000269267	0.0196433	HAT1	ENSG00000128708	protein_coding	8520	histone acetyltransferase 1 [Source:HGNC Symbol;Acc:HGNC:4821]
ENSG00000136888	0.359525	5.86254	13.8414	0.000280488	0.0203621	ATP6V1G1	ENSG00000136888	protein_coding	9550	ATPase H+ transporting V1 subunit G1 [Source:HGNC Symbol;Acc:HGNC:864]
ENSG00000136942	0.679492	6.99333	13.6057	0.000314641	0.0220872	RPL35	ENSG00000136942	protein_coding	11224	ribosomal protein L35 [Source:HGNC Symbol;Acc:HGNC:10344]
ENSG00000105193	0.386259	8.44259	13.5643	0.000321058	0.022168	RPS16	ENSG00000105193	protein_coding	6217	ribosomal protein S16 [Source:HGNC Symbol;Acc:HGNC:10396]
ENSG00000113811	0.552871	4.58161	13.5643	0.00032106	0.022168	SELENOK	ENSG00000113811	protein_coding	58515	selenoprotein K [Source:HGNC Symbol;Acc:HGNC:30394]
ENSG00000030419	-0.402457	5.80663	13.5478	0.000323654	0.0221964	IKZF2	ENSG00000030419	protein_coding	22807	IKAROS family zinc finger 2 [Source:HGNC Symbol;Acc:HGNC:13177]
ENSG00000273141	0.658127	2.2899	13.5247	0.000327335	0.0222217	AP001269.4	ENSG00000273141	lncRNA	NA	novel transcript, antisense to MPPE1
ENSG00000138778	0.545368	2.23604	13.5174	0.000328503	0.0222217	CENPE	ENSG00000138778	protein_coding	1062	centromere protein E [Source:HGNC Symbol;Acc:HGNC:1856]
ENSG00000264229	1.24617	1.97458	13.4838	0.000333932	0.0224223	RNU4ATAC	ENSG00000264229	snRNA	100151683	RNA, U4atac small nuclear (U12-dependent splicing) [Source:HGNC Symbol;Acc:HGNC:34016]
ENSG00000149273	0.380087	8.80667	13.4805	0.000334482	0.0224223	RPS3	ENSG00000149273	protein_coding	6188	ribosomal protein S3 [Source:HGNC Symbol;Acc:HGNC:10420]
ENSG00000116668	0.509514	4.64422	13.4551	0.000338665	0.0226009	SWT1	ENSG00000116668	protein_coding	54823	SWT1 RNA endoribonuclease homolog [Source:HGNC Symbol;Acc:HGNC:16785]
ENSG00000165502	0.449559	5.33772	13.4181	0.000344836	0.0227721	RPL36AL	ENSG00000165502	protein_coding	6166	ribosomal protein L36a like [Source:HGNC Symbol;Acc:HGNC:10346]
ENSG00000140932	0.594647	5.14924	13.4123	0.000345821	0.0227721	CMTM2	ENSG00000140932	protein_coding	146225	CKLF like MARVEL transmembrane domain containing 2 [Source:HGNC Symbol;Acc:HGNC:19173]
ENSG00000012223	1.8825	5.3974	13.3287	0.000360264	0.0235151	LTF	ENSG00000012223	protein_coding	4057	lactotransferrin [Source:HGNC Symbol;Acc:HGNC:6720]
ENSG00000173660	0.493431	3.9924	13.3176	0.000362227	0.02354	UQCRH	ENSG00000173660	protein_coding	7388	ubiquinol-cytochrome c reductase hinge protein [Source:HGNC Symbol;Acc:HGNC:12590]
ENSG00000260260	0.516967	1.19356	13.2663	0.000371427	0.0239901	SNHG19	ENSG00000260260	lncRNA	100507303	small nucleolar RNA host gene 19 [Source:HGNC Symbol;Acc:HGNC:49574]
ENSG00000126860	0.617553	5.94774	13.2523	0.000373989	0.0239901	EVI2A	ENSG00000126860	protein_coding	2123	ecotropic viral integration site 2A [Source:HGNC Symbol;Acc:HGNC:3499]
ENSG00000198618	0.790931	1.84411	13.2267	0.000378716	0.0239926	PPIAP22	ENSG00000198618	processed_pseudogene	NA	peptidylprolyl isomerase A pseudogene 22 [Source:HGNC Symbol;Acc:HGNC:17236]
ENSG00000274213	0.640206	1.90203	13.2066	0.000382468	0.0240555	AC015912.3	ENSG00000274213	lncRNA	NA	novel transcript
ENSG00000188243	0.846592	3.83118	13.1935	0.000384926	0.0240555	COMMD6	ENSG00000188243	protein_coding	170622	COMM domain containing 6 [Source:HGNC Symbol;Acc:HGNC:24015]
ENSG00000213860	1.01946	1.85046	13.1368	0.000395774	0.0240555	RPL21P75	ENSG00000213860	processed_pseudogene	NA	ribosomal protein L21 pseudogene 75 [Source:HGNC Symbol;Acc:HGNC:36460]
ENSG00000179869	1.28244	3.20997	13.1351	0.000396101	0.0240555	ABCA13	ENSG00000179869	protein_coding	154664	ATP binding cassette subfamily A member 13 [Source:HGNC Symbol;Acc:HGNC:14638]
ENSG00000168028	0.460778	8.00983	13.1106	0.000400887	0.0240555	RPSA	ENSG00000168028	protein_coding	3921	ribosomal protein SA [Source:HGNC Symbol;Acc:HGNC:6502]
ENSG00000241837	0.390425	3.69767	13.0987	0.000403247	0.0240555	ATP5PO	ENSG00000241837	protein_coding	539	ATP synthase peripheral stalk subunit OSCP [Source:HGNC Symbol;Acc:HGNC:850]
ENSG00000285557	1.15389	1.27669	13.0944	0.000404103	0.0240555	AC069410.1	ENSG00000285557	lncRNA	NA	novel transcript
ENSG00000198755	0.390129	7.89689	13.0804	0.00040687	0.0241237	RPL10A	ENSG00000198755	protein_coding	4736	ribosomal protein L10a [Source:HGNC Symbol;Acc:HGNC:10299]
ENSG00000100410	0.346712	3.46005	12.9977	0.000423736	0.0246315	PHF5A	ENSG00000100410	protein_coding	84844	PHD finger protein 5A [Source:HGNC Symbol;Acc:HGNC:18000]
ENSG00000270077	0.609384	1.21977	12.9899	0.000425366	0.0246315	AP003117.1	ENSG00000270077	lncRNA	NA	novel transcript, sense intronic to PGCP
ENSG00000224631	0.772414	3.24984	12.9685	0.000429857	0.0247951	RPS27AP16	ENSG00000224631	transcribed_processed_pseudogene	NA	RPS27A pseudogene 16 [Source:HGNC Symbol;Acc:HGNC:36855]
ENSG00000198692	0.696572	3.68599	12.9519	0.000433375	0.0248057	EIF1AY	ENSG00000198692	protein_coding	9086	eukaryotic translation initiation factor 1A Y-linked [Source:HGNC Symbol;Acc:HGNC:3252]
ENSG00000145592	0.493343	7.84353	12.9355	0.000436896	0.0249114	RPL37	ENSG00000145592	protein_coding	6167	ribosomal protein L37 [Source:HGNC Symbol;Acc:HGNC:10347]
ENSG00000243199	0.727069	1.19996	12.9076	0.000442933	0.0251593	AC115223.1	ENSG00000243199	processed_pseudogene	NA	ribosomal protein L6 (RPL6) pseudogene
ENSG00000213741	0.792239	7.8647	12.8344	0.000459153	0.0258709	RPS29	ENSG00000213741	protein_coding	6235	ribosomal protein S29 [Source:HGNC Symbol;Acc:HGNC:10419]
ENSG00000254911	0.564552	3.24112	12.8277	0.000460676	0.0258709	SCARNA9	ENSG00000254911	lncRNA	619383	small Cajal body-specific RNA 9 [Source:HGNC Symbol;Acc:HGNC:32566]
ENSG00000138326	0.865941	6.97174	12.8193	0.000462593	0.0258809	RPS24	ENSG00000138326	protein_coding	6229	ribosomal protein S24 [Source:HGNC Symbol;Acc:HGNC:10411]
ENSG00000103363	0.395797	5.52282	12.7858	0.000470274	0.0260436	ELOB	ENSG00000103363	protein_coding	6923	elongin B [Source:HGNC Symbol;Acc:HGNC:11619]
ENSG00000104408	0.475839	6.6303	12.7829	0.000470956	0.0260436	EIF3E	ENSG00000104408	protein_coding	3646	eukaryotic translation initiation factor 3 subunit E [Source:HGNC Symbol;Acc:HGNC:3277]
ENSG00000136522	0.420485	2.75152	12.7739	0.000473043	0.0260436	MRPL47	ENSG00000136522	protein_coding	57129	mitochondrial ribosomal protein L47 [Source:HGNC Symbol;Acc:HGNC:16652]
ENSG00000087586	0.528674	1.56289	12.7687	0.000474252	0.0260436	AURKA	ENSG00000087586	protein_coding	6790	aurora kinase A [Source:HGNC Symbol;Acc:HGNC:11393]
ENSG00000131174	0.528443	3.48053	12.7479	0.000479126	0.0262145	COX7B	ENSG00000131174	protein_coding	1349	cytochrome c oxidase subunit 7B [Source:HGNC Symbol;Acc:HGNC:2291]
ENSG00000189403	0.327156	6.81191	12.707	0.000488892	0.0266509	HMGB1	ENSG00000189403	protein_coding	3146	high mobility group box 1 [Source:HGNC Symbol;Acc:HGNC:4983]
ENSG00000086065	0.395468	4.5598	12.6571	0.000501055	0.027017	CHMP5	ENSG00000086065	protein_coding	51510	charged multivesicular body protein 5 [Source:HGNC Symbol;Acc:HGNC:26942]
ENSG00000150779	0.568849	2.94305	12.5957	0.000516471	0.0276237	TIMM8B	ENSG00000150779	protein_coding	26521	translocase of inner mitochondrial membrane 8 homolog B [Source:HGNC Symbol;Acc:HGNC:11818]
ENSG00000156411	0.44183	4.1968	12.5957	0.000516473	0.0276237	ATP5MPL	ENSG00000156411	protein_coding	9556	ATP synthase membrane subunit 6.8PL [Source:HGNC Symbol;Acc:HGNC:1188]
ENSG00000008324	0.370574	2.62086	12.5144	0.000537603	0.0282707	SS18L2	ENSG00000008324	protein_coding	51188	SS18 like 2 [Source:HGNC Symbol;Acc:HGNC:15593]
ENSG00000227939	0.510889	0.870293	12.42	0.000563261	0.0293184	RPL3P2	ENSG00000227939	processed_pseudogene	NA	ribosomal protein L3 pseudogene 2 [Source:HGNC Symbol;Acc:HGNC:17834]
ENSG00000197958	0.380294	8.11242	12.4194	0.000563437	0.0293184	RPL12	ENSG00000197958	protein_coding	6136	ribosomal protein L12 [Source:HGNC Symbol;Acc:HGNC:10302]
ENSG00000155966	0.585386	3.99238	12.3911	0.000571377	0.029628	AFF2	ENSG00000155966	protein_coding	2334	AF4/FMR2 family member 2 [Source:HGNC Symbol;Acc:HGNC:3776]
ENSG00000156508	0.469905	11.7567	12.3811	0.000574205	0.0296713	EEF1A1	ENSG00000156508	protein_coding	1915	eukaryotic translation elongation factor 1 alpha 1 [Source:HGNC Symbol;Acc:HGNC:3189]
ENSG00000185338	0.449546	3.41983	12.3134	0.000593769	0.0302619	SOCS1	ENSG00000185338	protein_coding	8651	suppressor of cytokine signaling 1 [Source:HGNC Symbol;Acc:HGNC:19383]
ENSG00000153046	0.469727	5.95195	12.2664	0.000607734	0.0305147	CDYL	ENSG00000153046	protein_coding	9425	chromodomain Y like [Source:HGNC Symbol;Acc:HGNC:1811]
ENSG00000100448	1.47064	0.901175	12.2581	0.000610232	0.0305147	CTSG	ENSG00000100448	protein_coding	1511	cathepsin G [Source:HGNC Symbol;Acc:HGNC:2532]
ENSG00000197061	0.566941	5.37684	12.2558	0.000610921	0.0305147	H4C3	ENSG00000197061	protein_coding	8364	H4 clustered histone 3 [Source:HGNC Symbol;Acc:HGNC:4787]
ENSG00000140006	0.442982	3.58572	12.2395	0.000615874	0.0305147	WDR89	ENSG00000140006	protein_coding	112840	WD repeat domain 89 [Source:HGNC Symbol;Acc:HGNC:20489]
ENSG00000129235	0.340317	2.88675	12.238	0.000616339	0.0305147	TXNDC17	ENSG00000129235	protein_coding	84817	thioredoxin domain containing 17 [Source:HGNC Symbol;Acc:HGNC:28218]
ENSG00000213976	0.584903	1.7324	12.2265	0.000619861	0.0305147	AC010615.1	ENSG00000213976	unprocessed_pseudogene	NA	zinc finger protein pseudogene
ENSG00000234287	1.05319	4.06402	12.2219	0.000621284	0.0305147	AC099560.2	ENSG00000234287	processed_pseudogene	NA	ribosomal protein S27 (RPS27) pseudogene
ENSG00000127184	0.725555	4.74731	12.1466	0.000644884	0.0313876	COX7C	ENSG00000127184	protein_coding	1350	cytochrome c oxidase subunit 7C [Source:HGNC Symbol;Acc:HGNC:2292]
ENSG00000196262	0.325383	7.6652	12.0981	0.000660597	0.0320228	PPIA	ENSG00000196262	protein_coding	5478	peptidylprolyl isomerase A [Source:HGNC Symbol;Acc:HGNC:9253]
ENSG00000021645	1.00856	1.21834	11.9912	0.000696572	0.0331195	NRXN3	ENSG00000021645	protein_coding	9369	neurexin 3 [Source:HGNC Symbol;Acc:HGNC:8010]
ENSG00000205413	0.440238	7.50587	11.9494	0.00071121	0.0334944	SAMD9	ENSG00000205413	protein_coding	54809	sterile alpha motif domain containing 9 [Source:HGNC Symbol;Acc:HGNC:1348]
ENSG00000255310	-0.322572	2.78051	11.9301	0.000718042	0.0337095	AF131215.5	ENSG00000255310	lncRNA	NA	novel transcript
ENSG00000137876	0.605645	4.45901	11.8812	0.000735706	0.0341348	RSL24D1	ENSG00000137876	protein_coding	51187	ribosomal L24 domain containing 1 [Source:HGNC Symbol;Acc:HGNC:18479]
ENSG00000224411	0.682847	0.998704	11.866	0.000741306	0.0341348	HSP90AA2P	ENSG00000224411	processed_pseudogene	NA	heat shock protein 90 alpha family class A member 2, pseudogene [Source:HGNC Symbol;Acc:HGNC:5256]
ENSG00000154723	0.398718	3.66489	11.863	0.000742393	0.0341348	ATP5PF	ENSG00000154723	protein_coding	522	ATP synthase peripheral stalk subunit F6 [Source:HGNC Symbol;Acc:HGNC:847]
ENSG00000121621	0.499202	1.44933	11.7869	0.000771038	0.0352063	KIF18A	ENSG00000121621	protein_coding	81930	kinesin family member 18A [Source:HGNC Symbol;Acc:HGNC:29441]
ENSG00000279583	0.432694	1.26659	11.7865	0.000771216	0.0352063	AC009086.2	ENSG00000279583	TEC	NA	novel transcript
ENSG00000180211	1.22238	0.908258	11.7693	0.000777851	0.0353211	FO393411.1	ENSG00000180211	processed_pseudogene	NA	pseudogene similar to part of ribosomal protein L23 RPL23
ENSG00000207445	1.02698	2.82515	11.7676	0.000778478	0.0353211	SNORD15B	ENSG00000207445	snoRNA	114599	small nucleolar RNA, C/D box 15B [Source:HGNC Symbol;Acc:HGNC:16649]
ENSG00000184983	0.415512	3.61279	11.7427	0.000788206	0.0354784	NDUFA6	ENSG00000184983	protein_coding	4700	NADH:ubiquinone oxidoreductase subunit A6 [Source:HGNC Symbol;Acc:HGNC:7690]
ENSG00000096006	1.57001	1.87718	11.7159	0.000798788	0.0356158	CRISP3	ENSG00000096006	protein_coding	10321	cysteine rich secretory protein 3 [Source:HGNC Symbol;Acc:HGNC:16904]
ENSG00000169442	0.522295	7.2117	11.6963	0.000806622	0.0358333	CD52	ENSG00000169442	protein_coding	1043	CD52 molecule [Source:HGNC Symbol;Acc:HGNC:1804]
ENSG00000143776	0.651704	3.3312	11.6832	0.000811912	0.0359609	CDC42BPA	ENSG00000143776	protein_coding	8476	CDC42 binding protein kinase alpha [Source:HGNC Symbol;Acc:HGNC:1737]
ENSG00000285938	0.683667	1.23393	11.6432	0.000828264	0.0365763	AC072022.2	ENSG00000285938	protein_coding	NA	BCL6 antisense 1
ENSG00000064886	0.590416	3.02083	11.6195	0.000838108	0.0366741	CHI3L2	ENSG00000064886	protein_coding	1117	chitinase 3 like 2 [Source:HGNC Symbol;Acc:HGNC:1933]
ENSG00000080824	0.527222	7.52437	11.6158	0.000839679	0.0366741	HSP90AA1	ENSG00000080824	protein_coding	3320	heat shock protein 90 alpha family class A member 1 [Source:HGNC Symbol;Acc:HGNC:5253]
ENSG00000254556	-0.378433	2.35935	11.5968	0.000847669	0.0367594	AF131215.2	ENSG00000254556	lncRNA	NA	novel transcript
ENSG00000227232	0.436855	3.08449	11.5936	0.000849018	0.0367594	WASH7P	ENSG00000227232	unprocessed_pseudogene	653635	WASP family homolog 7, pseudogene [Source:HGNC Symbol;Acc:HGNC:38034]
ENSG00000164039	0.470637	2.22549	11.5707	0.000858767	0.0369369	BDH2	ENSG00000164039	protein_coding	56898	3-hydroxybutyrate dehydrogenase 2 [Source:HGNC Symbol;Acc:HGNC:32389]
ENSG00000174444	0.398091	9.21362	11.5204	0.000880601	0.0377669	RPL4	ENSG00000174444	protein_coding	6124	ribosomal protein L4 [Source:HGNC Symbol;Acc:HGNC:10353]
ENSG00000176749	0.580656	4.53093	11.4381	0.000917554	0.0388852	CDK5R1	ENSG00000176749	protein_coding	8851	cyclin dependent kinase 5 regulatory subunit 1 [Source:HGNC Symbol;Acc:HGNC:1775]
ENSG00000233695	0.676382	4.19547	11.4042	0.000933228	0.0389028	GAS6-AS1	ENSG00000233695	lncRNA	NA	GAS6 antisense RNA 1 [Source:HGNC Symbol;Acc:HGNC:39826]
ENSG00000112695	0.388088	4.39424	11.3474	0.000960139	0.0392815	COX7A2	ENSG00000112695	protein_coding	1347	cytochrome c oxidase subunit 7A2 [Source:HGNC Symbol;Acc:HGNC:2288]
ENSG00000067334	0.332227	4.81024	11.3378	0.000964741	0.0392815	DNTTIP2	ENSG00000067334	protein_coding	30836	deoxynucleotidyltransferase terminal interacting protein 2 [Source:HGNC Symbol;Acc:HGNC:24013]
ENSG00000173262	-1.07134	0.673066	11.3241	0.000971371	0.0393723	SLC2A14	ENSG00000173262	protein_coding	144195	solute carrier family 2 member 14 [Source:HGNC Symbol;Acc:HGNC:18301]
ENSG00000200087	0.659377	5.85722	11.2983	0.000984019	0.0396861	SNORA73B	ENSG00000200087	snoRNA	26768	small nucleolar RNA, H/ACA box 73B [Source:HGNC Symbol;Acc:HGNC:10116]
ENSG00000086548	1.33859	1.53346	11.2824	0.00099189	0.0397651	CEACAM6	ENSG00000086548	protein_coding	4680	CEA cell adhesion molecule 6 [Source:HGNC Symbol;Acc:HGNC:1818]
ENSG00000164919	0.533035	4.02665	11.2781	0.000993994	0.0397651	COX6C	ENSG00000164919	protein_coding	1345	cytochrome c oxidase subunit 6C [Source:HGNC Symbol;Acc:HGNC:2285]
ENSG00000215030	0.663056	5.4852	11.2369	0.00101473	0.040163	RPL13P12	ENSG00000215030	processed_pseudogene	NA	ribosomal protein L13 pseudogene 12 [Source:HGNC Symbol;Acc:HGNC:35701]
ENSG00000142583	0.835227	1.73745	11.174	0.0010472	0.0412286	SLC2A5	ENSG00000142583	protein_coding	6518	solute carrier family 2 member 5 [Source:HGNC Symbol;Acc:HGNC:11010]
ENSG00000143786	0.379893	2.05273	11.107	0.001083	0.0421302	CNIH3	ENSG00000143786	protein_coding	149111	cornichon family AMPA receptor auxiliary protein 3 [Source:HGNC Symbol;Acc:HGNC:26802]
ENSG00000109805	0.697488	1.01103	11.0912	0.00109162	0.042196	NCAPG	ENSG00000109805	protein_coding	64151	non-SMC condensin I complex subunit G [Source:HGNC Symbol;Acc:HGNC:24304]
ENSG00000171858	0.689039	6.38738	11.0586	0.00110961	0.0426748	RPS21	ENSG00000171858	protein_coding	6227	ribosomal protein S21 [Source:HGNC Symbol;Acc:HGNC:10409]
ENSG00000227081	0.901528	6.66522	11.0584	0.00110974	0.0426748	AC005912.1	ENSG00000227081	processed_pseudogene	NA	ribosomal protein S27 (RPS27) pseudogene
ENSG00000137812	0.640193	2.85472	11.0369	0.00112181	0.0426943	KNL1	ENSG00000137812	protein_coding	57082	kinetochore scaffold 1 [Source:HGNC Symbol;Acc:HGNC:24054]
ENSG00000143570	0.324866	1.48449	11.0287	0.00112643	0.0426943	SLC39A1	ENSG00000143570	protein_coding	27173	solute carrier family 39 member 1 [Source:HGNC Symbol;Acc:HGNC:12876]
ENSG00000268006	0.326275	1.88812	10.9996	0.00114299	0.0430632	PTOV1-AS1	ENSG00000268006	lncRNA	100506033	PTOV1 antisense RNA 1 [Source:HGNC Symbol;Acc:HGNC:44174]
ENSG00000244313	0.6408	4.16297	10.9446	0.00117502	0.0440471	AC024293.1	ENSG00000244313	processed_pseudogene	NA	ribosomal protein S10 (RPS10) pseudogene
ENSG00000232855	-0.44925	2.26834	10.9253	0.00118647	0.0443643	AF165147.1	ENSG00000232855	lncRNA	NA	novel transcript
ENSG00000152240	0.351401	2.73321	10.8907	0.00120731	0.0449626	HAUS1	ENSG00000152240	protein_coding	115106	HAUS augmin like complex subunit 1 [Source:HGNC Symbol;Acc:HGNC:25174]
ENSG00000170860	0.424578	3.15868	10.8334	0.00124261	0.0454875	LSM3	ENSG00000170860	protein_coding	27258	LSM3 homolog, U6 small nuclear RNA and mRNA degradation associated [Source:HGNC Symbol;Acc:HGNC:17874]
ENSG00000227615	0.513222	2.44595	10.788	0.00127139	0.0460361	AP001324.1	ENSG00000227615	processed_pseudogene	NA	ribosomal protein S12 (RPS12) pseudogene
ENSG00000230069	-0.344318	1.7614	10.7443	0.00129966	0.0465092	LRRC37A15P	ENSG00000230069	processed_pseudogene	NA	leucine rich repeat containing 37 member A15, pseudogene [Source:HGNC Symbol;Acc:HGNC:43819]
ENSG00000089157	0.355295	8.62258	10.7405	0.00130216	0.0465092	RPLP0	ENSG00000089157	protein_coding	6175	ribosomal protein lateral stalk subunit P0 [Source:HGNC Symbol;Acc:HGNC:10371]
ENSG00000253738	0.431087	4.40032	10.738	0.0013038	0.0465092	OTUD6B-AS1	ENSG00000253738	lncRNA	NA	OTUD6B antisense RNA 1 (head to head) [Source:HGNC Symbol;Acc:HGNC:50466]
ENSG00000258867	-0.40456	3.42525	10.7237	0.00131323	0.0465092	LINC01146	ENSG00000258867	lncRNA	283587	long intergenic non-protein coding RNA 1146 [Source:HGNC Symbol;Acc:HGNC:49467]
ENSG00000118113	1.82578	2.6205	10.6889	0.00133648	0.046799	MMP8	ENSG00000118113	protein_coding	4317	matrix metallopeptidase 8 [Source:HGNC Symbol;Acc:HGNC:7175]
ENSG00000220749	0.972119	2.08079	10.6637	0.00135355	0.0469732	RPL21P28	ENSG00000220749	processed_pseudogene	NA	ribosomal protein L21 pseudogene 28 [Source:HGNC Symbol;Acc:HGNC:36258]
ENSG00000136897	0.381334	3.43669	10.6622	0.00135458	0.0469732	MRPL50	ENSG00000136897	protein_coding	54534	mitochondrial ribosomal protein L50 [Source:HGNC Symbol;Acc:HGNC:16654]
ENSG00000182004	0.470129	3.0453	10.6583	0.00135724	0.0469732	SNRPE	ENSG00000182004	protein_coding	6635	small nuclear ribonucleoprotein polypeptide E [Source:HGNC Symbol;Acc:HGNC:11161]
ENSG00000171806	0.530092	1.70124	10.653	0.00136088	0.0469899	METTL18	ENSG00000171806	protein_coding	92342	methyltransferase like 18 [Source:HGNC Symbol;Acc:HGNC:28793]
ENSG00000142684	0.373202	1.66859	10.6229	0.00138174	0.0473802	ZNF593	ENSG00000142684	protein_coding	51042	zinc finger protein 593 [Source:HGNC Symbol;Acc:HGNC:30943]
ENSG00000142937	0.469844	8.26866	10.6075	0.0013925	0.0476395	RPS8	ENSG00000142937	protein_coding	6202	ribosomal protein S8 [Source:HGNC Symbol;Acc:HGNC:10441]
ENSG00000275807	0.379414	1.23884	10.5959	0.00140067	0.0478091	AC145285.6	ENSG00000275807	lncRNA	NA	novel transcript, antisense to ATXN2L
ENSG00000215908	0.364725	6.3841	10.587	0.00140699	0.0479151	CROCCP2	ENSG00000215908	transcribed_unprocessed_pseudogene	84809	CROCC pseudogene 2 [Source:HGNC Symbol;Acc:HGNC:28170]
ENSG00000168116	0.35691	4.01606	10.5638	0.00142353	0.0483368	KIAA1586	ENSG00000168116	protein_coding	57691	KIAA1586 [Source:HGNC Symbol;Acc:HGNC:21360]
ENSG00000147650	-0.339001	1.88955	10.5606	0.00142587	0.0483368	LRP12	ENSG00000147650	protein_coding	29967	LDL receptor related protein 12 [Source:HGNC Symbol;Acc:HGNC:31708]
ENSG00000138346	0.348774	2.91848	10.5161	0.0014583	0.0489895	DNA2	ENSG00000138346	protein_coding	1763	DNA replication helicase/nuclease 2 [Source:HGNC Symbol;Acc:HGNC:2939]
ENSG00000142798	0.603133	2.94095	10.4974	0.0014721	0.049342	HSPG2	ENSG00000142798	protein_coding	3339	heparan sulfate proteoglycan 2 [Source:HGNC Symbol;Acc:HGNC:5273]

### Sheet: Pathway analysis
Direction of change	Timepoint	Pathway_ID	Description	Category	FDR	Differentially expressed genes responsible for enrichment signature
Up regulated in COVID-19 convalescents	24 weeks post infection	R-HSA-156842	Homo sapiens: Eukaryotic Translation Elongation	REACTOME	1.00113e-115	EEF1D, RPL41, RPL21, RPS3A, RPL9, RPL39, RPS20, RPS12, RPL7, EEF1B2, RPS23, RPS7, RPL27, RPL23, RPS25, RPL24, RPS9, RPL30, RPS14, RPS27, RPL32, RPS27A, RPL11, RPL27A, RPL26L1, RPL31, RPL34, RPL6, RPL26, RPS6, RPS15A, RPL3, RPL35A, RPL18A, RPL13A, RPS18, RPL35, RPS16, RPS3, RPL36AL, RPSA, RPL10A, RPL37, RPS29, RPS24, RPL12, EEF1A1, RPL4, RPS21, RPLP0, RPS8
Up regulated in COVID-19 convalescents	24 weeks post infection	R-HSA-156902	Homo sapiens: Peptide chain elongation	REACTOME	1.50335e-110	RPL41, RPL21, RPS3A, RPL9, RPL39, RPS20, RPS12, RPL7, RPS23, RPS7, RPL27, RPL23, RPS25, RPL24, RPS9, RPL30, RPS14, RPS27, RPL32, RPS27A, RPL11, RPL27A, RPL26L1, RPL31, RPL34, RPL6, RPL26, RPS6, RPS15A, RPL3, RPL35A, RPL18A, RPL13A, RPS18, RPL35, RPS16, RPS3, RPL36AL, RPSA, RPL10A, RPL37, RPS29, RPS24, RPL12, EEF1A1, RPL4, RPS21, RPLP0, RPS8
Up regulated in COVID-19 convalescents	24 weeks post infection	R-HSA-192823	Homo sapiens: Viral mRNA Translation	REACTOME	7.73244e-108	RPL41, RPL21, RPS3A, RPL9, RPL39, RPS20, RPS12, RPL7, RPS23, RPS7, RPL27, RPL23, RPS25, RPL24, RPS9, RPL30, RPS14, RPS27, RPL32, RPS27A, RPL11, RPL27A, RPL26L1, RPL31, RPL34, RPL6, RPL26, RPS6, RPS15A, RPL3, RPL35A, RPL18A, RPL13A, RPS18, RPL35, RPS16, RPS3, RPL36AL, RPSA, RPL10A, RPL37, RPS29, RPS24, RPL12, RPL4, RPS21, RPLP0, RPS8
Up regulated in COVID-19 convalescents	24 weeks post infection	R-HSA-72689	Homo sapiens: Formation of a pool of free 40S subunits	REACTOME	3.26667e-107	RPL41, RPL21, RPS3A, RPL9, RPL39, RPS20, RPS12, RPL7, RPS23, RPS7, RPL27, RPL23, RPS25, RPL24, RPS9, RPL30, RPS14, RPS27, RPL32, RPS27A, RPL11, RPL27A, RPL26L1, RPL31, RPL34, RPL6, RPL26, RPS6, RPS15A, RPL3, RPL35A, RPL18A, RPL13A, RPS18, RPL35, RPS16, RPS3, RPL36AL, RPSA, RPL10A, RPL37, RPS29, RPS24, EIF3E, RPL12, RPL4, RPS21, RPLP0, RPS8
Up regulated in COVID-19 convalescents	24 weeks post infection	R-HSA-9633012	Homo sapiens: Response of EIF2AK4 (GCN2) to amino acid deficiency	REACTOME	9.27675e-107	RPL41, RPL21, RPS3A, RPL9, RPL39, RPS20, RPS12, RPL7, RPS23, RPS7, RPL27, RPL23, RPS25, RPL24, RPS9, RPL30, RPS14, RPS27, RPL32, RPS27A, RPL11, RPL27A, RPL26L1, RPL31, RPL34, DDIT3, RPL6, RPL26, RPS6, RPS15A, RPL3, RPL35A, RPL18A, RPL13A, RPS18, RPL35, RPS16, RPS3, RPL36AL, RPSA, RPL10A, RPL37, RPS29, RPS24, RPL12, RPL4, RPS21, RPLP0, RPS8
Up regulated in COVID-19 convalescents	24 weeks post infection	R-HSA-2408557	Homo sapiens: Selenocysteine synthesis	REACTOME	9.27675e-107	RPL41, RPL21, RPS3A, RPL9, RPL39, RPS20, RPS12, RPL7, RPS23, RPS7, RPL27, RPL23, RPS25, RPL24, RPS9, RPL30, RPS14, RPS27, RPL32, RPS27A, RPL11, RPL27A, RPL26L1, RPL31, RPL34, RPL6, RPL26, RPS6, RPS15A, RPL3, RPL35A, RPL18A, RPL13A, RPS18, RPL35, RPS16, RPS3, RPL36AL, RPSA, RPL10A, RPL37, RPS29, RPS24, RPL12, RPL4, RPS21, RPLP0, RPS8
Up regulated in COVID-19 convalescents	24 weeks post infection	R-HSA-975956	Homo sapiens: Nonsense Mediated Decay (NMD) independent of the Exon Junction Complex (EJC)	REACTOME	3.59725e-106	RPL41, RPL21, RPS3A, RPL9, RPL39, RPS20, RPS12, RPL7, RPS23, RPS7, RPL27, RPL23, RPS25, RPL24, RPS9, RPL30, RPS14, RPS27, RPL32, RPS27A, RPL11, RPL27A, RPL26L1, RPL31, RPL34, RPL6, RPL26, RPS6, RPS15A, RPL3, RPL35A, RPL18A, RPL13A, RPS18, RPL35, RPS16, RPS3, RPL36AL, RPSA, RPL10A, RPL37, RPS29, RPS24, RPL12, RPL4, RPS21, RPLP0, RPS8
Up regulated in COVID-19 convalescents	24 weeks post infection	R-HSA-72764	Homo sapiens: Eukaryotic Translation Termination	REACTOME	6.57343e-106	RPL41, RPL21, RPS3A, RPL9, RPL39, RPS20, RPS12, RPL7, RPS23, RPS7, RPL27, RPL23, RPS25, RPL24, RPS9, RPL30, RPS14, RPS27, RPL32, RPS27A, RPL11, RPL27A, RPL26L1, RPL31, RPL34, RPL6, RPL26, RPS6, RPS15A, RPL3, RPL35A, RPL18A, RPL13A, RPS18, RPL35, RPS16, RPS3, RPL36AL, RPSA, RPL10A, RPL37, RPS29, RPS24, RPL12, RPL4, RPS21, RPLP0, RPS8
Up regulated in COVID-19 convalescents	24 weeks post infection	R-HSA-156827	Homo sapiens: L13a-mediated translational silencing of Ceruloplasmin expression	REACTOME	9.66286e-105	RPL41, RPL21, RPS3A, RPL9, RPL39, RPS20, RPS12, RPL7, RPS23, RPS7, RPL27, RPL23, RPS25, RPL24, RPS9, RPL30, RPS14, RPS27, RPL32, RPS27A, RPL11, RPL27A, RPL26L1, RPL31, RPL34, RPL6, RPL26, RPS6, RPS15A, RPL3, RPL35A, RPL18A, RPL13A, RPS18, RPL35, RPS16, RPS3, RPL36AL, RPSA, RPL10A, RPL37, RPS29, RPS24, EIF3E, RPL12, RPL4, RPS21, RPLP0, RPS8
Up regulated in COVID-19 convalescents	24 weeks post infection	R-HSA-72706	Homo sapiens: GTP hydrolysis and joining of the 60S ribosomal subunit	REACTOME	1.59005e-104	RPL41, RPL21, RPS3A, RPL9, RPL39, RPS20, RPS12, RPL7, RPS23, RPS7, RPL27, RPL23, RPS25, RPL24, RPS9, RPL30, RPS14, RPS27, RPL32, RPS27A, RPL11, RPL27A, RPL26L1, RPL31, RPL34, RPL6, RPL26, RPS6, RPS15A, RPL3, RPL35A, RPL18A, RPL13A, RPS18, RPL35, RPS16, RPS3, RPL36AL, RPSA, RPL10A, RPL37, RPS29, RPS24, EIF3E, RPL12, RPL4, RPS21, RPLP0, RPS8
Up regulated in COVID-19 convalescents	24 weeks post infection	R-HSA-72613	Homo sapiens: Eukaryotic Translation Initiation	REACTOME	7.39366e-103	RPL41, RPL21, RPS3A, RPL9, RPL39, RPS20, RPS12, RPL7, RPS23, RPS7, RPL27, RPL23, RPS25, RPL24, RPS9, RPL30, RPS14, RPS27, RPL32, RPS27A, RPL11, RPL27A, RPL26L1, RPL31, RPL34, RPL6, RPL26, RPS6, RPS15A, RPL3, RPL35A, RPL18A, RPL13A, RPS18, RPL35, RPS16, RPS3, RPL36AL, RPSA, RPL10A, RPL37, RPS29, RPS24, EIF3E, RPL12, RPL4, RPS21, RPLP0, RPS8
Up regulated in COVID-19 convalescents	24 weeks post infection	R-HSA-72737	Homo sapiens: Cap-dependent Translation Initiation	REACTOME	7.39366e-103	RPL41, RPL21, RPS3A, RPL9, RPL39, RPS20, RPS12, RPL7, RPS23, RPS7, RPL27, RPL23, RPS25, RPL24, RPS9, RPL30, RPS14, RPS27, RPL32, RPS27A, RPL11, RPL27A, RPL26L1, RPL31, RPL34, RPL6, RPL26, RPS6, RPS15A, RPL3, RPL35A, RPL18A, RPL13A, RPS18, RPL35, RPS16, RPS3, RPL36AL, RPSA, RPL10A, RPL37, RPS29, RPS24, EIF3E, RPL12, RPL4, RPS21, RPLP0, RPS8
Up regulated in COVID-19 convalescents	24 weeks post infection	R-HSA-2408522	Homo sapiens: Selenoamino acid metabolism	REACTOME	2.40942e-101	RPL41, RPL21, RPS3A, RPL9, RPL39, RPS20, RPS12, RPL7, RPS23, RPS7, RPL27, RPL23, RPS25, RPL24, RPS9, RPL30, RPS14, RPS27, RPL32, RPS27A, RPL11, RPL27A, RPL26L1, RPL31, RPL34, RPL6, RPL26, RPS6, RPS15A, RPL3, RPL35A, RPL18A, RPL13A, RPS18, RPL35, RPS16, RPS3, RPL36AL, RPSA, RPL10A, RPL37, RPS29, RPS24, RPL12, RPL4, RPS21, RPLP0, RPS8
Up regulated in COVID-19 convalescents	24 weeks post infection	R-HSA-927802	Homo sapiens: Nonsense-Mediated Decay (NMD)	REACTOME	6.51184e-101	RPL41, RPL21, RPS3A, RPL9, RPL39, RPS20, RPS12, RPL7, RPS23, RPS7, RPL27, RPL23, RPS25, RPL24, RPS9, RPL30, RPS14, RPS27, RPL32, RPS27A, RPL11, RPL27A, RPL26L1, RPL31, RPL34, RPL6, RPL26, RPS6, RPS15A, RPL3, RPL35A, RPL18A, RPL13A, RPS18, RPL35, RPS16, RPS3, RPL36AL, RPSA, RPL10A, RPL37, RPS29, RPS24, RPL12, RPL4, RPS21, RPLP0, RPS8
Up regulated in COVID-19 convalescents	24 weeks post infection	R-HSA-975957	Homo sapiens: Nonsense Mediated Decay (NMD) enhanced by the Exon Junction Complex (EJC)	REACTOME	6.51184e-101	RPL41, RPL21, RPS3A, RPL9, RPL39, RPS20, RPS12, RPL7, RPS23, RPS7, RPL27, RPL23, RPS25, RPL24, RPS9, RPL30, RPS14, RPS27, RPL32, RPS27A, RPL11, RPL27A, RPL26L1, RPL31, RPL34, RPL6, RPL26, RPS6, RPS15A, RPL3, RPL35A, RPL18A, RPL13A, RPS18, RPL35, RPS16, RPS3, RPL36AL, RPSA, RPL10A, RPL37, RPS29, RPS24, RPL12, RPL4, RPS21, RPLP0, RPS8
Up regulated in COVID-19 convalescents	12 weeks post infection	R-HSA-156842	Homo sapiens: Eukaryotic Translation Elongation	REACTOME	4.4341e-100	RPL41, RPS23, RPL7, RPS3A, EEF1B2, EEF1D, RPL39, EEF1A1, RPL3, RPS7, RPL23, RPL6, RPL26L1, RPL9, RPL21, RPL11, RPS27, RPL26, RPL34, RPL31, RPS9, RPL13A, RPL4, RPL35, RPS27L, RPL24, RPL30, RPS24, RPSA, RPS25, RPS27A, RPL35A, RPS6, RPS20, RPL22L1, RPLP0, RPL27, RPL27A, RPLP1, RPL36AL, RPS8, RPL5, RPS18, RPL29, RPL10A, RPS14, RPL22, RPS15A, RPL15, RPS12, RPL23A, RPS3, RPL32, RPS29, RPL37, RPL8, RPL14, RPS16, RPL19, RPS4X, RPL12
Up regulated in COVID-19 convalescents	24 weeks post infection	R-HSA-168273	Homo sapiens: Influenza Viral RNA Transcription and Replication	REACTOME	1.8049e-99	RPL41, RPL21, RPS3A, RPL9, RPL39, RPS20, RPS12, RPL7, RPS23, RPS7, RPL27, RPL23, RPS25, RPL24, RPS9, RPL30, RPS14, RPS27, RPL32, RPS27A, RPL11, RPL27A, RPL26L1, RPL31, RPL34, RPL6, RPL26, RPS6, RPS15A, RPL3, RPL35A, RPL18A, RPL13A, RPS18, RPL35, RPS16, RPS3, RPL36AL, RPSA, RPL10A, RPL37, RPS29, RPS24, RPL12, HSP90AA1, RPL4, RPS21, RPLP0, RPS8
Up regulated in COVID-19 convalescents	16 weeks post infection	R-HSA-156842	Homo sapiens: Eukaryotic Translation Elongation	REACTOME	4.61779e-99	RPS3A, RPL41, EEF1A1, RPS9, RPL9, RPL7, RPS7, RPL26L1, RPL27, RPL4, RPL21, RPLP0, RPL3, RPL30, RPS27, EEF1B2, RPSA, RPL23, RPL39, RPL13A, RPL6, RPS18, RPS15A, RPS20, RPS23, RPL35, RPL11, RPL22L1, RPL31, RPL34, RPL27A, RPS14, RPL15, RPS3, RPS6, RPL24, RPL26, RPL35A, RPS25, RPL5, RPS16, RPS27A, RPS24, RPS5, RPL29, RPL10A, RPS29, RPS8, RPL13, RPS27L, RPL32, RPS21, RPL37, RPS12, RPL12, RPL36AL, RPS13
Up regulated in COVID-19 convalescents	16 weeks post infection	R-HSA-156902	Homo sapiens: Peptide chain elongation	REACTOME	3.87297e-98	RPS3A, RPL41, EEF1A1, RPS9, RPL9, RPL7, RPS7, RPL26L1, RPL27, RPL4, RPL21, RPLP0, RPL3, RPL30, RPS27, RPSA, RPL23, RPL39, RPL13A, RPL6, RPS18, RPS15A, RPS20, RPS23, RPL35, RPL11, RPL22L1, RPL31, RPL34, RPL27A, RPS14, RPL15, RPS3, RPS6, RPL24, RPL26, RPL35A, RPS25, RPL5, RPS16, RPS27A, RPS24, RPS5, RPL29, RPL10A, RPS29, RPS8, RPL13, RPS27L, RPL32, RPS21, RPL37, RPS12, RPL12, RPL36AL, RPS13
Up regulated in COVID-19 convalescents	12 weeks post infection	R-HSA-156902	Homo sapiens: Peptide chain elongation	REACTOME	6.09511e-97	RPL41, RPS23, RPL7, RPS3A, RPL39, EEF1A1, RPL3, RPS7, RPL23, RPL6, RPL26L1, RPL9, RPL21, RPL11, RPS27, RPL26, RPL34, RPL31, RPS9, RPL13A, RPL4, RPL35, RPS27L, RPL24, RPL30, RPS24, RPSA, RPS25, RPS27A, RPL35A, RPS6, RPS20, RPL22L1, RPLP0, RPL27, RPL27A, RPLP1, RPL36AL, RPS8, RPL5, RPS18, RPL29, RPL10A, RPS14, RPL22, RPS15A, RPL15, RPS12, RPL23A, RPS3, RPL32, RPS29, RPL37, RPL8, RPL14, RPS16, RPL19, RPS4X, RPL12
Up regulated in COVID-19 convalescents	12 weeks post infection	R-HSA-392499	Homo sapiens: Metabolism of proteins	REACTOME	1.23598e-96	RPL41, B2M, RPS23, RPL7, RPS3A, EEF1B2, MRPL47, EEF1D, COMMD8, MRPL50, RPL39, EEF1A1, RPL3, RPS7, RPL23, RPL6, RPL26L1, RPL9, RPL21, RPL11, RPS27, RPL26, EIF3E, TOMM20, RPL34, CCT2, PSMC6, MRPS33, RPL31, PFDN2, MRPL51, RPS9, RPL13A, COPS4, MRPS15, H4C3, SRP14, PSMC2, PFDN5, LTF, CAPZA1, RPL4, IGFBP4, PSMA3, VBP1, RPL35, RPS27L, KBTBD8, NUP37, RPL24, H4C2, MRPL48, SRP9, RPL30, CD52, MRPL40, COMMD6, RPS24, RPSA, NSMCE1, RPS25, EIF4A2, RPS27A, RPL35A, RPS6, PFDN4, RPS20, RPL22L1, PSMD10, MRPL15, PSMA4, C1GALT1C1, RPLP0, RPL27, TXN, RPL27A, MRPL3, RPLP1, UBE2Q2, CCDC59, NA, MRPL58, RARS1, RPL36AL, RPS8, HSPA8, RPL5, H4C8, CAPZA2, KBTBD6, NPM1, DPM1, USP16, PSMD14, NUP88, KTN1, PCMT1, BMI1, COPS2, MRPS18C, RPS18, RPL29, RPL10A, NFYB, H4-16, CASP8AP2, FBXO22, SMC6, RPS14, BIRC3, TBCA, RPL22, CTSG, RPS15A, EEF1E1, MRPL32, CHCHD1, MRPL11, RPL15, XRCC4, RPS12, H4C5, MRPS21, RPL23A, RPS3, RPL32, RPS29, RPL37, DPH5, MRPL1, PIGW, RPL8, CHML, RPL14, ADAMTS6, RPS16, TRAPPC2L, RPL19, RPS4X, MRPL13, H2AC19, DNAJB9, RPL12, H4C1
Up regulated in COVID-19 convalescents	16 weeks post infection	R-HSA-192823	Homo sapiens: Viral mRNA Translation	REACTOME	3.33059e-96	RPS3A, RPL41, RPS9, RPL9, RPL7, RPS7, RPL26L1, RPL27, RPL4, RPL21, RPLP0, RPL3, RPL30, RPS27, RPSA, RPL23, RPL39, RPL13A, RPL6, RPS18, RPS15A, RPS20, RPS23, RPL35, RPL11, RPL22L1, RPL31, RPL34, RPL27A, RPS14, RPL15, RPS3, RPS6, RPL24, RPL26, RPL35A, RPS25, RPL5, RPS16, RPS27A, RPS24, RPS5, RPL29, RPL10A, RPS29, RPS8, RPL13, RPS27L, RPL32, RPS21, RPL37, RPS12, RPL12, RPL36AL, RPS13
Up regulated in COVID-19 convalescents	24 weeks post infection	R-HSA-168255	Homo sapiens: Influenza Infection	REACTOME	8.35511e-96	RPL41, RPL21, RPS3A, RPL9, RPL39, RPS20, RPS12, RPL7, RPS23, RPS7, RPL27, RPL23, RPS25, RPL24, RPS9, RPL30, RPS14, RPS27, RPL32, RPS27A, RPL11, RPL27A, RPL26L1, RPL31, RPL34, RPL6, RPL26, RPS6, RPS15A, RPL3, RPL35A, RPL18A, RPL13A, RPS18, RPL35, RPS16, RPS3, RPL36AL, RPSA, RPL10A, RPL37, RPS29, RPS24, RPL12, HSP90AA1, RPL4, RPS21, RPLP0, RPS8
Up regulated in COVID-19 convalescents	12 weeks post infection	R-HSA-192823	Homo sapiens: Viral mRNA Translation	REACTOME	2.78965e-95	RPL41, RPS23, RPL7, RPS3A, RPL39, RPL3, RPS7, RPL23, RPL6, RPL26L1, RPL9, RPL21, RPL11, RPS27, RPL26, RPL34, RPL31, RPS9, RPL13A, RPL4, RPL35, RPS27L, RPL24, RPL30, RPS24, RPSA, RPS25, RPS27A, RPL35A, RPS6, RPS20, RPL22L1, RPLP0, RPL27, RPL27A, RPLP1, RPL36AL, RPS8, RPL5, RPS18, RPL29, RPL10A, RPS14, RPL22, RPS15A, RPL15, RPS12, RPL23A, RPS3, RPL32, RPS29, RPL37, RPL8, RPL14, RPS16, RPL19, RPS4X, RPL12
Up regulated in COVID-19 convalescents	16 weeks post infection	R-HSA-2408557	Homo sapiens: Selenocysteine synthesis	REACTOME	1.28522e-94	RPS3A, RPL41, RPS9, RPL9, RPL7, RPS7, RPL26L1, RPL27, RPL4, RPL21, RPLP0, RPL3, RPL30, RPS27, RPSA, RPL23, RPL39, RPL13A, RPL6, RPS18, RPS15A, RPS20, RPS23, RPL35, RPL11, RPL22L1, RPL31, RPL34, RPL27A, RPS14, RPL15, RPS3, RPS6, RPL24, RPL26, RPL35A, RPS25, RPL5, RPS16, RPS27A, RPS24, RPS5, RPL29, RPL10A, RPS29, RPS8, RPL13, RPS27L, RPL32, RPS21, RPL37, RPS12, RPL12, RPL36AL, RPS13
Up regulated in COVID-19 convalescents	24 weeks post infection	R-HSA-9010553	Homo sapiens: Regulation of expression of SLITs and ROBOs	REACTOME	2.32711e-94	RPL41, RPL21, RPS3A, RPL9, RPL39, RPS20, RPS12, RPL7, RPS23, RPS7, RPL27, RPL23, RPS25, RPL24, RPS9, RPL30, RPS14, RPS27, RPL32, RPS27A, RPL11, RPL27A, RPL26L1, RPL31, RPL34, RPL6, RPL26, RPS6, RPS15A, RPL3, RPL35A, RPL18A, RPL13A, RPS18, RPL35, RPS16, RPS3, RPL36AL, RPSA, RPL10A, RPL37, RPS29, RPS24, ELOB, RPL12, RPL4, RPS21, RPLP0, RPS8
Up regulated in COVID-19 convalescents	16 weeks post infection	R-HSA-72689	Homo sapiens: Formation of a pool of free 40S subunits	REACTOME	4.57976e-94	RPS3A, RPL41, RPS9, RPL9, RPL7, EIF3E, RPS7, RPL26L1, RPL27, RPL4, RPL21, RPLP0, RPL3, RPL30, RPS27, RPSA, RPL23, RPL39, RPL13A, RPL6, RPS18, RPS15A, RPS20, RPS23, RPL35, RPL11, RPL22L1, RPL31, RPL34, RPL27A, RPS14, RPL15, RPS3, RPS6, RPL24, RPL26, RPL35A, RPS25, RPL5, RPS16, RPS27A, RPS24, RPS5, RPL29, RPL10A, RPS29, RPS8, RPL13, RPS27L, RPL32, RPS21, RPL37, RPS12, RPL12, RPL36AL, RPS13
Up regulated in COVID-19 convalescents	16 weeks post infection	R-HSA-975956	Homo sapiens: Nonsense Mediated Decay (NMD) independent of the Exon Junction Complex (EJC)	REACTOME	5.50558e-94	RPS3A, RPL41, RPS9, RPL9, RPL7, RPS7, RPL26L1, RPL27, RPL4, RPL21, RPLP0, RPL3, RPL30, RPS27, RPSA, RPL23, RPL39, RPL13A, RPL6, RPS18, RPS15A, RPS20, RPS23, RPL35, RPL11, RPL22L1, RPL31, RPL34, RPL27A, RPS14, RPL15, RPS3, RPS6, RPL24, RPL26, RPL35A, RPS25, RPL5, RPS16, RPS27A, RPS24, RPS5, RPL29, RPL10A, RPS29, RPS8, RPL13, RPS27L, RPL32, RPS21, RPL37, RPS12, RPL12, RPL36AL, RPS13
Up regulated in COVID-19 convalescents	16 weeks post infection	R-HSA-72764	Homo sapiens: Eukaryotic Translation Termination	REACTOME	1.16666e-93	RPS3A, RPL41, RPS9, RPL9, RPL7, RPS7, RPL26L1, RPL27, RPL4, RPL21, RPLP0, RPL3, RPL30, RPS27, RPSA, RPL23, RPL39, RPL13A, RPL6, RPS18, RPS15A, RPS20, RPS23, RPL35, RPL11, RPL22L1, RPL31, RPL34, RPL27A, RPS14, RPL15, RPS3, RPS6, RPL24, RPL26, RPL35A, RPS25, RPL5, RPS16, RPS27A, RPS24, RPS5, RPL29, RPL10A, RPS29, RPS8, RPL13, RPS27L, RPL32, RPS21, RPL37, RPS12, RPL12, RPL36AL, RPS13
Up regulated in COVID-19 convalescents	16 weeks post infection	R-HSA-9633012	Homo sapiens: Response of EIF2AK4 (GCN2) to amino acid deficiency	REACTOME	1.52018e-93	RPS3A, RPL41, RPS9, RPL9, RPL7, RPS7, RPL26L1, RPL27, RPL4, RPL21, RPLP0, RPL3, RPL30, RPS27, RPSA, RPL23, RPL39, RPL13A, RPL6, RPS18, RPS15A, RPS20, DDIT3, RPS23, RPL35, RPL11, RPL22L1, RPL31, RPL34, RPL27A, RPS14, RPL15, RPS3, RPS6, RPL24, RPL26, RPL35A, RPS25, RPL5, RPS16, RPS27A, RPS24, RPS5, RPL29, RPL10A, RPS29, RPS8, RPL13, RPS27L, RPL32, RPS21, RPL37, RPS12, RPL12, RPL36AL, RPS13
Up regulated in COVID-19 convalescents	12 weeks post infection	R-HSA-2408557	Homo sapiens: Selenocysteine synthesis	REACTOME	1.67556e-93	RPL41, RPS23, RPL7, RPS3A, RPL39, RPL3, RPS7, RPL23, RPL6, RPL26L1, RPL9, RPL21, RPL11, RPS27, RPL26, RPL34, RPL31, RPS9, RPL13A, RPL4, RPL35, RPS27L, RPL24, RPL30, RPS24, RPSA, RPS25, RPS27A, RPL35A, RPS6, RPS20, RPL22L1, RPLP0, RPL27, RPL27A, RPLP1, RPL36AL, RPS8, RPL5, RPS18, RPL29, RPL10A, RPS14, RPL22, RPS15A, RPL15, RPS12, RPL23A, RPS3, RPL32, RPS29, RPL37, RPL8, RPL14, RPS16, RPL19, RPS4X, RPL12
Up regulated in COVID-19 convalescents	12 weeks post infection	R-HSA-975956	Homo sapiens: Nonsense Mediated Decay (NMD) independent of the Exon Junction Complex (EJC)	REACTOME	1.0652e-92	RPL41, RPS23, RPL7, RPS3A, RPL39, RPL3, RPS7, RPL23, RPL6, RPL26L1, RPL9, RPL21, RPL11, RPS27, RPL26, RPL34, RPL31, RPS9, RPL13A, RPL4, RPL35, RPS27L, RPL24, RPL30, RPS24, RPSA, RPS25, RPS27A, RPL35A, RPS6, RPS20, RPL22L1, RPLP0, RPL27, RPL27A, RPLP1, RPL36AL, RPS8, RPL5, RPS18, RPL29, RPL10A, RPS14, RPL22, RPS15A, RPL15, RPS12, RPL23A, RPS3, RPL32, RPS29, RPL37, RPL8, RPL14, RPS16, RPL19, RPS4X, RPL12
Up regulated in COVID-19 convalescents	12 weeks post infection	R-HSA-72689	Homo sapiens: Formation of a pool of free 40S subunits	REACTOME	1.31505e-92	RPL41, RPS23, RPL7, RPS3A, RPL39, RPL3, RPS7, RPL23, RPL6, RPL26L1, RPL9, RPL21, RPL11, RPS27, RPL26, EIF3E, RPL34, RPL31, RPS9, RPL13A, RPL4, RPL35, RPS27L, RPL24, RPL30, RPS24, RPSA, RPS25, RPS27A, RPL35A, RPS6, RPS20, RPL22L1, RPLP0, RPL27, RPL27A, RPLP1, RPL36AL, RPS8, RPL5, RPS18, RPL29, RPL10A, RPS14, RPL22, RPS15A, RPL15, RPS12, RPL23A, RPS3, RPL32, RPS29, RPL37, RPL8, RPL14, RPS16, RPL19, RPS4X, RPL12
Up regulated in COVID-19 convalescents	12 weeks post infection	R-HSA-72764	Homo sapiens: Eukaryotic Translation Termination	REACTOME	2.14397e-92	RPL41, RPS23, RPL7, RPS3A, RPL39, RPL3, RPS7, RPL23, RPL6, RPL26L1, RPL9, RPL21, RPL11, RPS27, RPL26, RPL34, RPL31, RPS9, RPL13A, RPL4, RPL35, RPS27L, RPL24, RPL30, RPS24, RPSA, RPS25, RPS27A, RPL35A, RPS6, RPS20, RPL22L1, RPLP0, RPL27, RPL27A, RPLP1, RPL36AL, RPS8, RPL5, RPS18, RPL29, RPL10A, RPS14, RPL22, RPS15A, RPL15, RPS12, RPL23A, RPS3, RPL32, RPS29, RPL37, RPL8, RPL14, RPS16, RPL19, RPS4X, RPL12
Up regulated in COVID-19 convalescents	12 weeks post infection	R-HSA-156827	Homo sapiens: L13a-mediated translational silencing of Ceruloplasmin expression	REACTOME	3.0428e-91	RPL41, RPS23, RPL7, RPS3A, RPL39, RPL3, RPS7, RPL23, RPL6, RPL26L1, RPL9, RPL21, RPL11, RPS27, RPL26, EIF3E, RPL34, RPL31, RPS9, RPL13A, RPL4, RPL35, RPS27L, RPL24, RPL30, RPS24, RPSA, RPS25, EIF4A2, RPS27A, RPL35A, RPS6, RPS20, RPL22L1, RPLP0, RPL27, RPL27A, RPLP1, RPL36AL, RPS8, RPL5, RPS18, RPL29, RPL10A, RPS14, RPL22, RPS15A, RPL15, RPS12, RPL23A, RPS3, RPL32, RPS29, RPL37, RPL8, RPL14, RPS16, RPL19, RPS4X, RPL12
Up regulated in COVID-19 convalescents	12 weeks post infection	R-HSA-72706	Homo sapiens: GTP hydrolysis and joining of the 60S ribosomal subunit	REACTOME	6.11139e-91	RPL41, RPS23, RPL7, RPS3A, RPL39, RPL3, RPS7, RPL23, RPL6, RPL26L1, RPL9, RPL21, RPL11, RPS27, RPL26, EIF3E, RPL34, RPL31, RPS9, RPL13A, RPL4, RPL35, RPS27L, RPL24, RPL30, RPS24, RPSA, RPS25, EIF4A2, RPS27A, RPL35A, RPS6, RPS20, RPL22L1, RPLP0, RPL27, RPL27A, RPLP1, RPL36AL, RPS8, RPL5, RPS18, RPL29, RPL10A, RPS14, RPL22, RPS15A, RPL15, RPS12, RPL23A, RPS3, RPL32, RPS29, RPL37, RPL8, RPL14, RPS16, RPL19, RPS4X, RPL12
Up regulated in COVID-19 convalescents	16 weeks post infection	R-HSA-156827	Homo sapiens: L13a-mediated translational silencing of Ceruloplasmin expression	REACTOME	6.60746e-91	RPS3A, RPL41, RPS9, RPL9, RPL7, EIF3E, RPS7, RPL26L1, RPL27, RPL4, RPL21, RPLP0, RPL3, RPL30, RPS27, RPSA, RPL23, RPL39, RPL13A, RPL6, RPS18, RPS15A, RPS20, RPS23, RPL35, RPL11, RPL22L1, RPL31, RPL34, RPL27A, RPS14, RPL15, RPS3, RPS6, RPL24, RPL26, RPL35A, RPS25, RPL5, RPS16, RPS27A, RPS24, RPS5, RPL29, RPL10A, RPS29, RPS8, RPL13, RPS27L, RPL32, RPS21, RPL37, RPS12, RPL12, RPL36AL, RPS13
Up regulated in COVID-19 convalescents	12 weeks post infection	R-HSA-2408522	Homo sapiens: Selenoamino acid metabolism	REACTOME	1.2258e-90	RPL41, RPS23, RPL7, RPS3A, RPL39, RPL3, RPS7, RPL23, RPL6, RPL26L1, RPL9, RPL21, RPL11, RPS27, RPL26, RPL34, RPL31, RPS9, RPL13A, RPL4, RPL35, RPS27L, RPL24, RPL30, RPS24, RPSA, RPS25, RPS27A, RPL35A, RPS6, RPS20, RPL22L1, RPLP0, RPL27, RPL27A, RPLP1, RARS1, RPL36AL, RPS8, RPL5, RPS18, RPL29, RPL10A, RPS14, RPL22, RPS15A, EEF1E1, RPL15, RPS12, RPL23A, RPS3, RPL32, RPS29, RPL37, RPL8, RPL14, RPS16, RPL19, RPS4X, RPL12
Up regulated in COVID-19 convalescents	16 weeks post infection	R-HSA-72706	Homo sapiens: GTP hydrolysis and joining of the 60S ribosomal subunit	REACTOME	1.22804e-90	RPS3A, RPL41, RPS9, RPL9, RPL7, EIF3E, RPS7, RPL26L1, RPL27, RPL4, RPL21, RPLP0, RPL3, RPL30, RPS27, RPSA, RPL23, RPL39, RPL13A, RPL6, RPS18, RPS15A, RPS20, RPS23, RPL35, RPL11, RPL22L1, RPL31, RPL34, RPL27A, RPS14, RPL15, RPS3, RPS6, RPL24, RPL26, RPL35A, RPS25, RPL5, RPS16, RPS27A, RPS24, RPS5, RPL29, RPL10A, RPS29, RPS8, RPL13, RPS27L, RPL32, RPS21, RPL37, RPS12, RPL12, RPL36AL, RPS13
Up regulated in COVID-19 convalescents	12 weeks post infection	R-HSA-8953854	Homo sapiens: Metabolism of RNA	REACTOME	1.40057e-90	RPL41, RPS23, RPL7, RPS3A, SNRPD2, RPL39, RPL3, SF3B6, RPS7, RPL23, RPL6, RPL26L1, RPL9, RPL21, RPL11, RPS27, RPL26, PHF5A, SNRPE, RPL34, POLR2K, PSMC6, SLU7, PNRC2, RPL31, DNAJC8, RPS9, RPL13A, RIOK2, PSMC2, RPL4, PSMA3, RPL35, RPS27L, NUP37, RPL24, PLRG1, SNRPG, RPL30, TRMT10C, RPS24, RPSA, LSM3, RPS25, EIF4A2, RPS27A, RPL35A, RPS6, RPS20, RPL22L1, PSMD10, GNL3, PSMA4, LSM5, RPLP0, RPL27, PAIP1, PHAX, RPL27A, RAN, RPLP1, RPL36AL, RPS8, HSPA8, RPL5, THOC7, BCAS2, PSMD14, NUP88, CWC15, PPIL1, RPS18, RPL29, RPL10A, SNRPB2, RPS14, GEMIN6, RPL22, MAGOH, NA, FBL, LSM7, LSM1, RPL15, LSM8, RPS12, GEMIN2, RPL23A, RPS3, TRMT12, RPL32, RPS29, RPL37, SNRPD1, RPL8, LTV1, RPL14, RPS16, RPL19, RPS4X, HNRNPH2, RPL12
Up regulated in COVID-19 convalescents	16 weeks post infection	R-HSA-2408522	Homo sapiens: Selenoamino acid metabolism	REACTOME	2.28289e-90	RPS3A, RPL41, RPS9, RPL9, RPL7, RPS7, RPL26L1, RPL27, RPL4, RPL21, RPLP0, RPL3, RPL30, RPS27, RPSA, RPL23, RPL39, RPL13A, RPL6, RPS18, RPS15A, RPS20, RPS23, RPL35, RPL11, RPL22L1, RPL31, RPL34, RPL27A, RPS14, RPL15, RPS3, RPS6, RPL24, RPL26, RPL35A, RPS25, RPL5, RPS16, RPS27A, RPS24, RPS5, RPL29, RPL10A, RPS29, RPS8, RPL13, RPS27L, RPL32, EEF1E1, RPS21, RPL37, RPS12, RPL12, RPL36AL, RPS13
Up regulated in COVID-19 convalescents	12 weeks post infection	R-HSA-927802	Homo sapiens: Nonsense-Mediated Decay (NMD)	REACTOME	4.53673e-90	RPL41, RPS23, RPL7, RPS3A, RPL39, RPL3, RPS7, RPL23, RPL6, RPL26L1, RPL9, RPL21, RPL11, RPS27, RPL26, RPL34, PNRC2, RPL31, RPS9, RPL13A, RPL4, RPL35, RPS27L, RPL24, RPL30, RPS24, RPSA, RPS25, RPS27A, RPL35A, RPS6, RPS20, RPL22L1, RPLP0, RPL27, RPL27A, RPLP1, RPL36AL, RPS8, RPL5, RPS18, RPL29, RPL10A, RPS14, RPL22, MAGOH, RPS15A, RPL15, RPS12, RPL23A, RPS3, RPL32, RPS29, RPL37, RPL8, RPL14, RPS16, RPL19, RPS4X, RPL12
Up regulated in COVID-19 convalescents	12 weeks post infection	R-HSA-975957	Homo sapiens: Nonsense Mediated Decay (NMD) enhanced by the Exon Junction Complex (EJC)	REACTOME	4.53673e-90	RPL41, RPS23, RPL7, RPS3A, RPL39, RPL3, RPS7, RPL23, RPL6, RPL26L1, RPL9, RPL21, RPL11, RPS27, RPL26, RPL34, PNRC2, RPL31, RPS9, RPL13A, RPL4, RPL35, RPS27L, RPL24, RPL30, RPS24, RPSA, RPS25, RPS27A, RPL35A, RPS6, RPS20, RPL22L1, RPLP0, RPL27, RPL27A, RPLP1, RPL36AL, RPS8, RPL5, RPS18, RPL29, RPL10A, RPS14, RPL22, MAGOH, RPS15A, RPL15, RPS12, RPL23A, RPS3, RPL32, RPS29, RPL37, RPL8, RPL14, RPS16, RPL19, RPS4X, RPL12
Up regulated in COVID-19 convalescents	12 weeks post infection	R-HSA-9633012	Homo sapiens: Response of EIF2AK4 (GCN2) to amino acid deficiency	REACTOME	7.14671e-90	RPL41, RPS23, RPL7, RPS3A, RPL39, RPL3, RPS7, RPL23, RPL6, RPL26L1, RPL9, RPL21, RPL11, RPS27, RPL26, RPL34, RPL31, RPS9, RPL13A, RPL4, RPL35, RPS27L, RPL24, RPL30, RPS24, RPSA, RPS25, RPS27A, RPL35A, RPS6, RPS20, RPL22L1, RPLP0, RPL27, RPL27A, RPLP1, RPL36AL, RPS8, RPL5, RPS18, RPL29, RPL10A, RPS14, RPL22, RPS15A, RPL15, RPS12, RPL23A, RPS3, RPL32, RPS29, RPL37, RPL8, RPL14, RPS16, RPL19, RPS4X, RPL12
Up regulated in COVID-19 convalescents	24 weeks post infection	R-HSA-6791226	Homo sapiens: Major pathway of rRNA processing in the nucleolus and cytosol	REACTOME	1.99791e-89	RPL41, RPL21, RPS3A, RPL9, RPL39, RPS20, RPS12, RPL7, RPS23, RPS7, RPL27, RPL23, RPS25, RPL24, RPS9, RPL30, RPS14, RPS27, RPL32, RPS27A, RPL11, RPL27A, RPL26L1, RPL31, RPL34, RPL6, RPL26, RPS6, RPS15A, RPL3, RPL35A, RPL18A, RPL13A, RPS18, RPL35, RPS16, RPS3, RPL36AL, RPSA, RPL10A, RPL37, RPS29, RPS24, RPL12, RPL4, RPS21, RPLP0, RPS8
Up regulated in COVID-19 convalescents	24 weeks post infection	R-HSA-2262752	Homo sapiens: Cellular responses to stress	REACTOME	3.17349e-89	RPL41, RPL21, RPS3A, RPL9, RPL39, RPS20, RPS12, RPL7, H4C2, RPS23, RPS7, RPL27, RPL23, RPS25, RPL24, RPS9, RPL30, RPS14, RPS27, RPL32, RPS27A, RPL11, RPL27A, RPL26L1, TXN, RPL31, RPL34, PRDX1, DDIT3, RPL6, H4C5, RPL26, RPS6, RPS15A, RPL3, RPL35A, RPL18A, RPL13A, RPS18, DNAJA1, ATP6V1G1, RPL35, RPS16, RPS3, RPL36AL, RPSA, RPL10A, RPL37, RPS29, RPS24, ELOB, RPL12, EEF1A1, H4C3, HSP90AA1, RPL4, RPS21, RPLP0, RPS8
Up regulated in COVID-19 convalescents	24 weeks post infection	R-HSA-8953897	Homo sapiens: Cellular responses to external stimuli	REACTOME	6.43561e-89	RPL41, RPL21, RPS3A, RPL9, RPL39, RPS20, RPS12, RPL7, H4C2, RPS23, RPS7, RPL27, RPL23, RPS25, RPL24, RPS9, RPL30, RPS14, RPS27, RPL32, RPS27A, RPL11, RPL27A, RPL26L1, TXN, RPL31, RPL34, PRDX1, DDIT3, RPL6, H4C5, RPL26, RPS6, RPS15A, RPL3, RPL35A, RPL18A, RPL13A, RPS18, DNAJA1, ATP6V1G1, RPL35, RPS16, RPS3, RPL36AL, RPSA, RPL10A, RPL37, RPS29, RPS24, ELOB, RPL12, EEF1A1, H4C3, HSP90AA1, RPL4, RPS21, RPLP0, RPS8
Up regulated in COVID-19 convalescents	24 weeks post infection	R-HSA-376176	Homo sapiens: Signaling by ROBO receptors	REACTOME	6.43561e-89	RPL41, RPL21, RPS3A, RPL9, RPL39, RPS20, RPS12, RPL7, RPS23, RPS7, RPL27, RPL23, RPS25, RPL24, RPS9, RPL30, RPS14, RPS27, RPL32, RPS27A, RPL11, RPL27A, RPL26L1, RPL31, RPL34, RPL6, RPL26, RPS6, RPS15A, RPL3, RPL35A, RPL18A, RPL13A, RPS18, RPL35, RPS16, RPS3, RPL36AL, RPSA, RPL10A, RPL37, RPS29, RPS24, ELOB, RPL12, RPL4, RPS21, RPLP0, RPS8
Up regulated in COVID-19 convalescents	12 weeks post infection	R-HSA-72613	Homo sapiens: Eukaryotic Translation Initiation	REACTOME	7.32913e-89	RPL41, RPS23, RPL7, RPS3A, RPL39, RPL3, RPS7, RPL23, RPL6, RPL26L1, RPL9, RPL21, RPL11, RPS27, RPL26, EIF3E, RPL34, RPL31, RPS9, RPL13A, RPL4, RPL35, RPS27L, RPL24, RPL30, RPS24, RPSA, RPS25, EIF4A2, RPS27A, RPL35A, RPS6, RPS20, RPL22L1, RPLP0, RPL27, RPL27A, RPLP1, RPL36AL, RPS8, RPL5, RPS18, RPL29, RPL10A, RPS14, RPL22, RPS15A, RPL15, RPS12, RPL23A, RPS3, RPL32, RPS29, RPL37, RPL8, RPL14, RPS16, RPL19, RPS4X, RPL12
Up regulated in COVID-19 convalescents	12 weeks post infection	R-HSA-72737	Homo sapiens: Cap-dependent Translation Initiation	REACTOME	7.32913e-89	RPL41, RPS23, RPL7, RPS3A, RPL39, RPL3, RPS7, RPL23, RPL6, RPL26L1, RPL9, RPL21, RPL11, RPS27, RPL26, EIF3E, RPL34, RPL31, RPS9, RPL13A, RPL4, RPL35, RPS27L, RPL24, RPL30, RPS24, RPSA, RPS25, EIF4A2, RPS27A, RPL35A, RPS6, RPS20, RPL22L1, RPLP0, RPL27, RPL27A, RPLP1, RPL36AL, RPS8, RPL5, RPS18, RPL29, RPL10A, RPS14, RPL22, RPS15A, RPL15, RPS12, RPL23A, RPS3, RPL32, RPS29, RPL37, RPL8, RPL14, RPS16, RPL19, RPS4X, RPL12
Up regulated in COVID-19 convalescents	16 weeks post infection	R-HSA-72613	Homo sapiens: Eukaryotic Translation Initiation	REACTOME	1.16556e-88	RPS3A, RPL41, RPS9, RPL9, RPL7, EIF3E, RPS7, RPL26L1, RPL27, RPL4, RPL21, RPLP0, RPL3, RPL30, RPS27, RPSA, RPL23, RPL39, RPL13A, RPL6, RPS18, RPS15A, RPS20, RPS23, RPL35, RPL11, RPL22L1, RPL31, RPL34, RPL27A, RPS14, RPL15, RPS3, RPS6, RPL24, RPL26, RPL35A, RPS25, RPL5, RPS16, RPS27A, RPS24, RPS5, RPL29, RPL10A, RPS29, RPS8, RPL13, RPS27L, RPL32, RPS21, RPL37, RPS12, RPL12, RPL36AL, RPS13
Up regulated in COVID-19 convalescents	16 weeks post infection	R-HSA-72737	Homo sapiens: Cap-dependent Translation Initiation	REACTOME	1.16556e-88	RPS3A, RPL41, RPS9, RPL9, RPL7, EIF3E, RPS7, RPL26L1, RPL27, RPL4, RPL21, RPLP0, RPL3, RPL30, RPS27, RPSA, RPL23, RPL39, RPL13A, RPL6, RPS18, RPS15A, RPS20, RPS23, RPL35, RPL11, RPL22L1, RPL31, RPL34, RPL27A, RPS14, RPL15, RPS3, RPS6, RPL24, RPL26, RPL35A, RPS25, RPL5, RPS16, RPS27A, RPS24, RPS5, RPL29, RPL10A, RPS29, RPS8, RPL13, RPS27L, RPL32, RPS21, RPL37, RPS12, RPL12, RPL36AL, RPS13
Up regulated in COVID-19 convalescents	12 weeks post infection	R-HSA-168273	Homo sapiens: Influenza Viral RNA Transcription and Replication	REACTOME	1.91538e-88	RPL41, RPS23, RPL7, RPS3A, RPL39, RPL3, RPS7, HSP90AA1, RPL23, RPL6, RPL26L1, RPL9, RPL21, RPL11, RPS27, RPL26, RPL34, POLR2K, RPL31, RPS9, RPL13A, RPL4, RPL35, RPS27L, NUP37, RPL24, RPL30, RPS24, RPSA, RPS25, RPS27A, RPL35A, RPS6, RPS20, RPL22L1, RPLP0, RPL27, RPL27A, RPLP1, RPL36AL, RPS8, RPL5, NUP88, RPS18, RPL29, RPL10A, RPS14, RPL22, RPS15A, RPL15, RPS12, RPL23A, RPS3, RPL32, RPS29, RPL37, RPL8, RPL14, RPS16, RPL19, RPS4X, RPL12
Up regulated in COVID-19 convalescents	16 weeks post infection	R-HSA-927802	Homo sapiens: Nonsense-Mediated Decay (NMD)	REACTOME	1.33914e-87	RPS3A, RPL41, RPS9, RPL9, RPL7, RPS7, RPL26L1, RPL27, RPL4, RPL21, RPLP0, RPL3, RPL30, RPS27, RPSA, RPL23, RPL39, RPL13A, RPL6, RPS18, RPS15A, RPS20, RPS23, RPL35, RPL11, RPL22L1, RPL31, RPL34, RPL27A, RPS14, RPL15, RPS3, RPS6, RPL24, RPL26, RPL35A, RPS25, RPL5, RPS16, RPS27A, RPS24, RPS5, RPL29, RPL10A, RPS29, RPS8, RPL13, RPS27L, RPL32, RPS21, RPL37, RPS12, RPL12, RPL36AL, RPS13
Up regulated in COVID-19 convalescents	16 weeks post infection	R-HSA-975957	Homo sapiens: Nonsense Mediated Decay (NMD) enhanced by the Exon Junction Complex (EJC)	REACTOME	1.33914e-87	RPS3A, RPL41, RPS9, RPL9, RPL7, RPS7, RPL26L1, RPL27, RPL4, RPL21, RPLP0, RPL3, RPL30, RPS27, RPSA, RPL23, RPL39, RPL13A, RPL6, RPS18, RPS15A, RPS20, RPS23, RPL35, RPL11, RPL22L1, RPL31, RPL34, RPL27A, RPS14, RPL15, RPS3, RPS6, RPL24, RPL26, RPL35A, RPS25, RPL5, RPS16, RPS27A, RPS24, RPS5, RPL29, RPL10A, RPS29, RPS8, RPL13, RPS27L, RPL32, RPS21, RPL37, RPS12, RPL12, RPL36AL, RPS13
Up regulated in COVID-19 convalescents	12 weeks post infection	R-HSA-168255	Homo sapiens: Influenza Infection	REACTOME	1.71475e-87	RPL41, RPS23, RPL7, RPS3A, RPL39, RPL3, RPS7, HSP90AA1, RPL23, RPL6, RPL26L1, RPL9, RPL21, RPL11, RPS27, RPL26, RPL34, POLR2K, RPL31, RPS9, RPL13A, RPL4, RPL35, RPS27L, NUP37, RPL24, RPL30, RPS24, RPSA, RPS25, RPS27A, RPL35A, RPS6, RPS20, RPL22L1, RPLP0, RPL27, RPL27A, RAN, RPLP1, RPL36AL, RPS8, RPL5, NUP88, RPS18, RPL29, RPL10A, RPS14, RPL22, RPS15A, RPL15, RPS12, RPL23A, RPS3, RPL32, RPS29, RPL37, RPL8, RPL14, RPS16, KPNA5, RPL19, RPS4X, RPL12
Up regulated in COVID-19 convalescents	12 weeks post infection	R-HSA-9010553	Homo sapiens: Regulation of expression of SLITs and ROBOs	REACTOME	1.89627e-87	RPL41, RPS23, RPL7, RPS3A, RPL39, RPL3, RPS7, RPL23, RPL6, RPL26L1, RPL9, RPL21, RPL11, RPS27, RPL26, RPL34, PSMC6, RPL31, RPS9, RPL13A, PSMC2, RPL4, PSMA3, RPL35, RPS27L, RPL24, RPL30, RPS24, RPSA, RPS25, RPS27A, RPL35A, RPS6, RPS20, RPL22L1, PSMD10, PSMA4, RPLP0, RPL27, RPL27A, RPLP1, RPL36AL, RPS8, RPL5, PSMD14, RPS18, RPL29, RPL10A, RPS14, RPL22, MAGOH, RPS15A, RPL15, RPS12, RPL23A, RPS3, RPL32, RPS29, RPL37, RPL8, RPL14, RPS16, RPL19, RPS4X, RPL12
Up regulated in COVID-19 convalescents	16 weeks post infection	R-HSA-168273	Homo sapiens: Influenza Viral RNA Transcription and Replication	REACTOME	9.27627e-87	RPS3A, RPL41, RPS9, RPL9, HSP90AA1, RPL7, RPS7, RPL26L1, RPL27, RPL4, RPL21, RPLP0, RPL3, RPL30, RPS27, RPSA, RPL23, RPL39, RPL13A, RPL6, RPS18, RPS15A, RPS20, RPS23, RPL35, RPL11, RPL22L1, RPL31, RPL34, POLR2K, RPL27A, RPS14, RPL15, RPS3, RPS6, RPL24, RPL26, RPL35A, RPS25, RPL5, RPS16, RPS27A, RPS24, RPS5, RPL29, RPL10A, RPS29, RPS8, RPL13, RPS27L, RPL32, RPS21, RPL37, RPS12, RPL12, RPL36AL, RPS13
Up regulated in COVID-19 convalescents	24 weeks post infection	R-HSA-1799339	Homo sapiens: SRP-dependent cotranslational protein targeting to membrane	REACTOME	1.13147e-86	RPL41, RPL21, RPS3A, RPL9, RPL39, RPS20, RPS12, RPL7, RPS23, RPS7, RPL27, RPL23, RPS25, RPL24, RPS9, RPL30, RPS14, RPS27, RPL32, RPS27A, RPL11, RPL27A, RPL26L1, RPL31, RPL34, RPL6, RPL26, RPS6, RPS15A, RPL3, RPL35A, RPL18A, RPL13A, RPS18, RPL35, RPS16, RPS3, RPL36AL, RPSA, RPL10A, RPL37, RPS29, RPS24, RPL12, RPL4, RPS21, RPLP0, RPS8
Up regulated in COVID-19 convalescents	24 weeks post infection	R-HSA-72766	Homo sapiens: Translation	REACTOME	3.05017e-86	EEF1D, RPL41, RPL21, RPS3A, RPL9, RPL39, RPS20, RPS12, RPL7, EEF1B2, RPS23, RPS7, RPL27, RPL23, RPS25, RPL24, RPS9, RPL30, RPS14, RPS27, RPL32, RPS27A, RPL11, RPL27A, RPL26L1, RPL31, RPL34, RPL6, MRPL51, RPL26, RPS6, RPS15A, RPL3, RPL35A, RPL18A, RPL13A, RPS18, MRPL40, RPL35, RPS16, RPS3, RPL36AL, RPSA, RPL10A, RPL37, RPS29, RPS24, EIF3E, MRPL47, RPL12, EEF1A1, RPL4, RPS21, RPLP0, MRPL50, RPS8
Up regulated in COVID-19 convalescents	12 weeks post infection	R-HSA-2262752	Homo sapiens: Cellular responses to stress	REACTOME	3.53996e-86	RPL41, PRDX1, RPS23, RPL7, RPS3A, RPL39, RPA3, EEF1A1, RPL3, RPS7, HSP90AA1, RPL23, RPL6, RPL26L1, RPL9, RPL21, DNAJA1, RPL11, RPS27, RPL26, ATP6V1G1, HSPA12A, RPL34, PSMC6, RPL31, RPS9, RPL13A, H4C3, PSMC2, CAPZA1, RPL4, PSMA3, RPL35, RPS27L, NUP37, RPL24, H4C2, RPL30, RPS24, RPSA, RPS25, RPS27A, RPL35A, RPS6, ATP6V1D, RPS20, RPL22L1, PSMD10, PSMA4, RPLP0, RPL27, TXN, RPL27A, HSPA13, RPLP1, RPL36AL, RPS8, HSPA8, RPL5, HIGD1A, H4C8, CAPZA2, PSMD14, NUP88, BMI1, RPS18, RPL29, RPL10A, H4-16, RPS14, RPL22, RPS15A, RPL15, ASF1A, RPS12, H4C5, RPL23A, RPS3, RPL32, RPS29, RPL37, RPL8, NA, RPS16, SOD1, RPL19, RPS4X, H1-3, H2AC19, RPL12, H4C1
Up regulated in COVID-19 convalescents	12 weeks post infection	R-HSA-8953897	Homo sapiens: Cellular responses to external stimuli	REACTOME	1.16567e-85	RPL41, PRDX1, RPS23, RPL7, RPS3A, RPL39, RPA3, EEF1A1, RPL3, RPS7, HSP90AA1, RPL23, RPL6, RPL26L1, RPL9, RPL21, DNAJA1, RPL11, RPS27, RPL26, ATP6V1G1, HSPA12A, RPL34, PSMC6, RPL31, RPS9, RPL13A, H4C3, PSMC2, CAPZA1, RPL4, PSMA3, RPL35, RPS27L, NUP37, RPL24, H4C2, RPL30, RPS24, RPSA, RPS25, RPS27A, RPL35A, RPS6, ATP6V1D, RPS20, RPL22L1, PSMD10, PSMA4, RPLP0, RPL27, TXN, RPL27A, HSPA13, RPLP1, RPL36AL, RPS8, HSPA8, RPL5, HIGD1A, H4C8, CAPZA2, PSMD14, NUP88, BMI1, RPS18, RPL29, RPL10A, H4-16, RPS14, RPL22, RPS15A, RPL15, ASF1A, RPS12, H4C5, RPL23A, RPS3, RPL32, RPS29, RPL37, RPL8, NA, RPS16, SOD1, RPL19, RPS4X, H1-3, H2AC19, RPL12, H4C1
Up regulated in COVID-19 convalescents	24 weeks post infection	R-HSA-392499	Homo sapiens: Metabolism of proteins	REACTOME	6.42456e-85	EEF1D, RPL41, RPL21, B2M, RPS3A, RPL9, RPL39, RPS20, PFDN5, RPS12, RPL7, H4C2, EEF1B2, RPS23, RPS7, RPL27, RPL23, RPS25, RPL24, RPS9, RPL30, RPS14, RPS27, RPL32, RPS27A, RPL11, RPL27A, RPL26L1, TXN, RPL31, RPL34, DDIT3, RPL6, H4C5, MRPL51, RPL26, RPS6, RPS15A, RPL3, RPL35A, RPL18A, RPL13A, RPS18, MRPL40, H2AC21, RPL35, RPS16, RPS3, RPL36AL, LTF, COMMD6, RPSA, RPL10A, RPL37, RPS29, RPS24, ELOB, EIF3E, MRPL47, AURKA, RPL12, EEF1A1, CTSG, H4C3, CD52, RPL4, CNIH3, RPS21, RPLP0, MRPL50, RPS8, HSPG2
Up regulated in COVID-19 convalescents	16 weeks post infection	R-HSA-9010553	Homo sapiens: Regulation of expression of SLITs and ROBOs	REACTOME	1.04619e-84	RPS3A, RPL41, RPS9, RPL9, RPL7, RPS7, RPL26L1, RPL27, RPL4, RPL21, RPLP0, RPL3, RPL30, RPS27, RPSA, RPL23, PSMC6, RPL39, RPL13A, RPL6, RPS18, RPS15A, PSMA4, RPS20, RPS23, RPL35, RPL11, RPL22L1, RPL31, RPL34, PSMC2, RPL27A, RPS14, RPL15, RPS3, RPS6, RPL24, RPL26, PSMD10, RPL35A, RPS25, RPL5, RPS16, RPS27A, RPS24, RPS5, RPL29, RPL10A, RPS29, RPS8, RPL13, RPS27L, RPL32, RPS21, RPL37, RPS12, RPL12, RPL36AL, RPS13
Up regulated in COVID-19 convalescents	24 weeks post infection	R-HSA-8868773	Homo sapiens: rRNA processing in the nucleus and cytosol	REACTOME	5.41116e-83	RPL41, RPL21, RPS3A, RPL9, RPL39, RPS20, RPS12, RPL7, RPS23, RPS7, RPL27, RPL23, RPS25, RPL24, RPS9, RPL30, RPS14, RPS27, RPL32, RPS27A, RPL11, RPL27A, RPL26L1, RPL31, RPL34, RPL6, RPL26, RPS6, RPS15A, RPL3, RPL35A, RPL18A, RPL13A, RPS18, RPL35, RPS16, RPS3, RPL36AL, RPSA, RPL10A, RPL37, RPS29, RPS24, RPL12, RPL4, RPS21, RPLP0, RPS8
Up regulated in COVID-19 convalescents	16 weeks post infection	R-HSA-168255	Homo sapiens: Influenza Infection	REACTOME	2.27948e-82	RPS3A, RPL41, RPS9, RPL9, HSP90AA1, RPL7, RPS7, RPL26L1, RPL27, RPL4, RPL21, RPLP0, RPL3, RPL30, RPS27, RPSA, RPL23, RPL39, RPL13A, RPL6, RPS18, RPS15A, RPS20, RPS23, RPL35, RPL11, RPL22L1, RPL31, RPL34, POLR2K, RPL27A, RPS14, RPL15, RPS3, RPS6, RPL24, RPL26, RPL35A, RPS25, RPL5, RPS16, RPS27A, RPS24, RPS5, RPL29, RPL10A, RPS29, RPS8, RPL13, RPS27L, RPL32, RPS21, RPL37, RPS12, RPL12, RPL36AL, RPS13
Up regulated in COVID-19 convalescents	12 weeks post infection	R-HSA-1430728	Homo sapiens: Metabolism	REACTOME	3.88189e-82	RPL41, NDUFS5, RPS23, RPL7, NDUFS3, RPS3A, ACAT1, DUT, PNPLA8, RPL39, RPL3, RPS7, HSP90AA1, RPL23, RPL6, RPL26L1, RPL9, UQCRB, RPL21, ATP5PF, RPL11, RPS27, RPL26, RPL34, AK6, PSMC6, ATP5PB, GPT2, RPL31, RPS9, NDUFA4, RPL13A, NDUFA5, PSMC2, COX7B, NDUFA1, MED7, MMADHC, RPL4, ATP5ME, PSMA3, DBI, RPL35, RPS27L, NUP37, RPL24, COX7C, NDUFB3, RPL30, MDH1, NDUFA6, RPS24, RPSA, RPS25, RPS27A, RPL35A, RPS6, COX6C, BDH2, UQCRH, RPS20, RPL22L1, PSMD10, PSMA4, ATP5F1C, ATP5PO, RPLP0, RPL27, TXN, RPL27A, RAN, RPLP1, RARS1, RPL36AL, IDI1, RPS8, NDUFB2, RPL5, UGCG, PSMD14, NUP88, COQ5, NA, RPL29, RPL10A, INPP5F, NFYB, GATM, ARV1, RPS14, ATP5F1E, RPL22, ADH5, RPS15A, EEF1E1, AGPAT5, RPL15, UQCRQ, RPS12, RPL23A, NDUFB1, RPS3, RPL32, ACADM, NDUFAF4, RPS29, RPL37, ZDHHC21, RPL8, ACAT2, SLC44A5, NDUFS4, RPL14, TMEM126B, RPS16, UGT8, NUDT15, NME1, GLO1, RPL19, RPS4X, SGPP1, APIP, CARNS1, PANK1, RPL12
Up regulated in COVID-19 convalescents	24 weeks post infection	R-HSA-72312	Homo sapiens: rRNA processing	REACTOME	3.99127e-82	RPL41, RPL21, RPS3A, RPL9, RPL39, RPS20, RPS12, RPL7, RPS23, RPS7, RPL27, RPL23, RPS25, RPL24, RPS9, RPL30, RPS14, RPS27, RPL32, RPS27A, RPL11, RPL27A, RPL26L1, RPL31, RPL34, RPL6, RPL26, RPS6, RPS15A, RPL3, RPL35A, RPL18A, RPL13A, RPS18, RPL35, RPS16, RPS3, RPL36AL, RPSA, RPL10A, RPL37, RPS29, RPS24, RPL12, RPL4, RPS21, RPLP0, RPS8
Up regulated in COVID-19 convalescents	12 weeks post infection	R-HSA-72766	Homo sapiens: Translation	REACTOME	4.45572e-82	RPL41, RPS23, RPL7, RPS3A, EEF1B2, MRPL47, EEF1D, MRPL50, RPL39, EEF1A1, RPL3, RPS7, RPL23, RPL6, RPL26L1, RPL9, RPL21, RPL11, RPS27, RPL26, EIF3E, RPL34, MRPS33, RPL31, MRPL51, RPS9, RPL13A, MRPS15, SRP14, RPL4, RPL35, RPS27L, RPL24, MRPL48, SRP9, RPL30, MRPL40, RPS24, RPSA, RPS25, EIF4A2, RPS27A, RPL35A, RPS6, RPS20, RPL22L1, MRPL15, RPLP0, RPL27, RPL27A, MRPL3, RPLP1, MRPL58, RARS1, RPL36AL, RPS8, RPL5, MRPS18C, RPS18, RPL29, RPL10A, RPS14, RPL22, RPS15A, EEF1E1, MRPL32, CHCHD1, MRPL11, RPL15, RPS12, MRPS21, RPL23A, RPS3, RPL32, RPS29, RPL37, MRPL1, RPL8, RPL14, RPS16, NA, RPS4X, MRPL13, RPL12
Up regulated in COVID-19 convalescents	24 weeks post infection	R-HSA-5663205	Homo sapiens: Infectious disease	REACTOME	1.03263e-81	RPL41, RPL21, B2M, RPS3A, RPL9, RPL39, RPS20, RPS12, RPL7, H4C2, RPS23, RPS7, RPL27, RPL23, RPS25, RPL24, RPS9, RPL30, RPS14, RPS27, RPL32, RPS27A, RPL11, RPL27A, RPL26L1, TXN, RPL31, RPL34, RPL6, TAF7, H4C5, RPL26, RPS6, RPS15A, RPL3, RPL35A, RPL18A, RPL13A, RPS18, H2AC21, RPL35, RPS16, RPS3, RPL36AL, LTF, RPSA, RPL10A, RPL37, RPS29, RPS24, ELOB, CHMP5, RPL12, CTSG, H4C3, PPIA, HSP90AA1, RPL4, RPS21, RPLP0, RPS8
Up regulated in COVID-19 convalescents	12 weeks post infection	R-HSA-376176	Homo sapiens: Signaling by ROBO receptors	REACTOME	1.04858e-81	RPL41, RPS23, RPL7, RPS3A, RPL39, RPL3, RPS7, RPL23, RPL6, RPL26L1, RPL9, RPL21, RPL11, RPS27, RPL26, RPL34, PSMC6, RPL31, RPS9, RPL13A, PSMC2, RPL4, PSMA3, RPL35, RPS27L, RPL24, RPL30, RPS24, RPSA, RPS25, RPS27A, RPL35A, RPS6, RPS20, RPL22L1, PSMD10, PSMA4, RPLP0, RPL27, RPL27A, RPLP1, RPL36AL, RPS8, RPL5, PSMD14, RPS18, RPL29, RPL10A, RPS14, RPL22, MAGOH, RPS15A, RPL15, RPS12, RPL23A, RPS3, RPL32, RPS29, RPL37, CXCR4, RPL8, RPL14, RPS16, RPL19, RPS4X, RPL12
Up regulated in COVID-19 convalescents	16 weeks post infection	R-HSA-392499	Homo sapiens: Metabolism of proteins	REACTOME	3.98753e-81	B2M, CAPZA1, COMMD8, MRPL50, RPS3A, C1GALT1C1, MRPL47, RPL41, CAPZA2, MRPL40, DPM1, EEF1A1, RPS9, RPL9, RPL7, EIF3E, CCDC59, RPS7, RPL26L1, SRP9, RPL27, RPL4, RPL21, RPLP0, RPL3, RPL30, RPS27, EEF1B2, RPSA, RPL23, VBP1, PSMC6, RPL39, MRPS33, RPL13A, CD52, CCT2, FBXO22, COPS2, RPL6, COPS4, RPS18, PFDN5, RPS15A, PSMA4, RPS20, DDIT3, RPS23, PIGK, RPL35, RPL11, RPL22L1, NFYB, RPL31, PFDN4, MRPL3, RPL34, CASP8AP2, MRPL15, XRCC4, PSMC2, RPL27A, RPS14, RPL15, FPGT, MRPL48, RPS3, COMMD6, RPS6, RPL24, CHCHD1, RPL26, MRPL51, PSMD10, RPL35A, RPS25, RPL5, RPS16, H4C2, RPS27A, NA, COMMD3, TXN, MRPL32, RPS5, RPL29, CHML, RPL10A, RPS29, SRP14, RPS8, RPL13, RPS27L, RPL32, CTSG, H4C3, MRPL13, KBTBD8, EEF1E1, NPM1, SLC35A1, RPS21, RPL37, MRPL1, RPS12, RPL12, MRPL36, DPH5, CXCL8, BIRC3, RPL36AL, RPS13, LTF, PPA1
Up regulated in COVID-19 convalescents	16 weeks post infection	R-HSA-72766	Homo sapiens: Translation	REACTOME	3.3535e-80	MRPL50, RPS3A, MRPL47, RPL41, MRPL40, EEF1A1, RPS9, RPL9, RPL7, EIF3E, RPS7, RPL26L1, SRP9, RPL27, RPL4, RPL21, RPLP0, RPL3, RPL30, RPS27, EEF1B2, RPSA, RPL23, RPL39, MRPS33, RPL13A, RPL6, RPS18, RPS15A, RPS20, RPS23, RPL35, RPL11, RPL22L1, RPL31, MRPL3, RPL34, MRPL15, RPL27A, RPS14, RPL15, MRPL48, RPS3, RPS6, RPL24, CHCHD1, RPL26, MRPL51, RPL35A, RPS25, RPL5, RPS16, RPS27A, RPS24, MRPL32, RPS5, RPL29, RPL10A, RPS29, SRP14, RPS8, RPL13, RPS27L, RPL32, MRPL13, EEF1E1, RPS21, RPL37, MRPL1, RPS12, RPL12, MRPL36, RPL36AL, RPS13, PPA1
Up regulated in COVID-19 convalescents	16 weeks post infection	R-HSA-6791226	Homo sapiens: Major pathway of rRNA processing in the nucleolus and cytosol	REACTOME	5.24592e-80	RPS3A, RPL41, RPS9, RPL9, RPL7, RPS7, RPL26L1, RPL27, RPL4, RPL21, RPLP0, RPL3, RPL30, RPS27, RPSA, RPL23, RPL39, RPL13A, RIOK2, RPL6, RPS18, RPS15A, RPS20, RPS23, RPL35, RPL11, RPL22L1, RPL31, RPL34, GNL3, RPL27A, RPS14, RPL15, RPS3, RPS6, RPL24, RPL26, RPL35A, RPS25, RPL5, RPS16, RPS27A, RPS24, RPS5, RPL29, RPL10A, RPS29, RPS8, RPL13, RPS27L, RPL32, LTV1, RPS21, RPL37, RPS12, RPL12, RPL36AL, RPS13
Up regulated in COVID-19 convalescents	16 weeks post infection	R-HSA-376176	Homo sapiens: Signaling by ROBO receptors	REACTOME	6.19158e-80	RPS3A, RPL41, RPS9, RPL9, RPL7, RPS7, RPL26L1, RPL27, RPL4, RPL21, RPLP0, RPL3, RPL30, RPS27, RPSA, RPL23, PSMC6, RPL39, RPL13A, RPL6, RPS18, RPS15A, PSMA4, RPS20, RPS23, RPL35, RPL11, RPL22L1, RPL31, RPL34, PSMC2, RPL27A, RPS14, RPL15, RPS3, RPS6, RPL24, RPL26, PSMD10, RPL35A, RPS25, RPL5, RPS16, RPS27A, RPS24, RPS5, RPL29, RPL10A, RPS29, RPS8, RPL13, RPS27L, RPL32, RPS21, PRKACB, RPL37, RPS12, RPL12, RPL36AL, RPS13
Up regulated in COVID-19 convalescents	12 weeks post infection	R-HSA-71291	Homo sapiens: Metabolism of amino acids and derivatives	REACTOME	9.08681e-79	RPL41, RPS23, RPL7, RPS3A, ACAT1, RPL39, RPL3, RPS7, RPL23, RPL6, RPL26L1, RPL9, RPL21, RPL11, RPS27, RPL26, RPL34, PSMC6, GPT2, RPL31, RPS9, RPL13A, PSMC2, RPL4, PSMA3, RPL35, RPS27L, RPL24, RPL30, RPS24, RPSA, RPS25, RPS27A, RPL35A, RPS6, RPS20, RPL22L1, PSMD10, PSMA4, RPLP0, RPL27, RPL27A, RPLP1, RARS1, RPL36AL, RPS8, RPL5, PSMD14, RPS18, RPL29, RPL10A, GATM, RPS14, RPL22, RPS15A, EEF1E1, RPL15, RPS12, RPL23A, RPS3, RPL32, RPS29, RPL37, RPL8, RPL14, RPS16, RPL19, RPS4X, APIP, CARNS1, RPL12
Up regulated in COVID-19 convalescents	12 weeks post infection	R-HSA-6791226	Homo sapiens: Major pathway of rRNA processing in the nucleolus and cytosol	REACTOME	9.08681e-79	RPL41, RPS23, RPL7, RPS3A, RPL39, RPL3, RPS7, RPL23, RPL6, RPL26L1, RPL9, RPL21, RPL11, RPS27, RPL26, RPL34, RPL31, RPS9, RPL13A, RIOK2, RPL4, RPL35, RPS27L, RPL24, RPL30, RPS24, RPSA, RPS25, RPS27A, RPL35A, RPS6, RPS20, RPL22L1, GNL3, RPLP0, RPL27, RPL27A, RPLP1, RPL36AL, RPS8, RPL5, RPS18, RPL29, RPL10A, RPS14, RPL22, RPS15A, FBL, RPL15, RPS12, RPL23A, RPS3, RPL32, RPS29, RPL37, RPL8, LTV1, RPL14, RPS16, RPL19, RPS4X, RPL12
Up regulated in COVID-19 convalescents	24 weeks post infection	R-HSA-71291	Homo sapiens: Metabolism of amino acids and derivatives	REACTOME	1.80731e-78	RPL41, RPL21, RPS3A, RPL9, RPL39, RPS20, RPS12, RPL7, RPS23, RPS7, RPL27, RPL23, RPS25, RPL24, RPS9, RPL30, RPS14, RPS27, RPL32, RPS27A, RPL11, RPL27A, RPL26L1, RPL31, RPL34, RPL6, RPL26, RPS6, RPS15A, RPL3, RPL35A, RPL18A, RPL13A, RPS18, RPL35, RPS16, RPS3, RPL36AL, RPSA, RPL10A, RPL37, RPS29, RPS24, RPL12, RPL4, RPS21, RPLP0, RPS8
Up regulated in COVID-19 convalescents	24 weeks post infection	R-HSA-1643685	Homo sapiens: Disease	REACTOME	6.23105e-78	RPL41, RPL21, B2M, NEIL3, RPS3A, RPL9, RPL39, RPS20, RPS12, RPL7, H4C2, RPS23, RPS7, RPL27, RPL23, RPS25, RPL24, RPS9, RPL30, RPS14, RPS27, RPL32, RPS27A, RPL11, RPL27A, RPL26L1, TXN, RPL31, RPL34, PRDX1, RPL6, TAF7, H4C5, RPL26, RPS6, RPS15A, RPL3, RPL35A, RPL18A, RPL13A, RPS18, H2AC21, RPL35, RPS16, RPS3, RPL36AL, LTF, RPSA, RPL10A, RPL37, RPS29, RPS24, ELOB, CHMP5, RPL12, CTSG, H4C3, PPIA, HSP90AA1, RPL4, CDK5R1, RPS21, RPLP0, RPS8, HSPG2
Up regulated in COVID-19 convalescents	24 weeks post infection	R-HSA-422475	Homo sapiens: Axon guidance	REACTOME	9.33075e-77	RPL41, RPL21, MYL6, RPS3A, MYL12B, RPL9, RPL39, RPS20, RPS12, RPL7, RPS23, RPS7, RPL27, RPL23, RPS25, RPL24, RPS9, RPL30, RPS14, RPS27, RPL32, RPS27A, RPL11, RPL27A, RPL26L1, RPL31, RPL34, RPL6, RPL26, RPS6, RPS15A, RPL3, RPL35A, RPL18A, RPL13A, RPS18, RPL35, RPS16, RPS3, RPL36AL, RPSA, RPL10A, RPL37, RPS29, RPS24, ELOB, RPL12, HSP90AA1, RPL4, CDK5R1, RPS21, RPLP0, RPS8
Up regulated in COVID-19 convalescents	16 weeks post infection	R-HSA-2262752	Homo sapiens: Cellular responses to stress	REACTOME	2.92674e-76	CAPZA1, RPS3A, RPL41, CAPZA2, HSPA13, EEF1A1, RPS9, RPL9, HSP90AA1, RPL7, ATP6V1D, DNAJA1, RPS7, RPL26L1, RPL27, LAMTOR3, RPL4, RPL21, ATP6V1G1, RPLP0, RPL3, RPL30, RPS27, RPSA, RPL23, PSMC6, RPL39, RPL13A, HIGD1A, RPL6, RPS18, RPS15A, PSMA4, RPS20, DDIT3, RPS23, RPL35, RPL11, RPL22L1, RPL31, RPL34, RPA3, PSMC2, RPL27A, RPS14, RPL15, RPS3, RPS6, RPL24, RPL26, PSMD10, RPL35A, RPS25, RPL5, RPS16, H4C2, RPS27A, RPS24, TXN, PRDX1, RPS5, RPL29, RPL10A, RPS29, RPS8, RPL13, RPS27L, RPL32, H4C3, RPS21, RPL37, RPS12, RPL12, CXCL8, RPL36AL, RPS13
Up regulated in COVID-19 convalescents	24 weeks post infection	R-HSA-9675108	Homo sapiens: Nervous system development	REACTOME	5.66973e-76	RPL41, RPL21, MYL6, RPS3A, MYL12B, RPL9, RPL39, RPS20, RPS12, RPL7, RPS23, RPS7, RPL27, RPL23, RPS25, RPL24, RPS9, RPL30, RPS14, RPS27, RPL32, RPS27A, RPL11, RPL27A, RPL26L1, RPL31, RPL34, RPL6, RPL26, RPS6, RPS15A, RPL3, RPL35A, RPL18A, RPL13A, RPS18, RPL35, RPS16, RPS3, RPL36AL, RPSA, RPL10A, RPL37, RPS29, RPS24, ELOB, RPL12, HSP90AA1, RPL4, CDK5R1, RPS21, RPLP0, RPS8
Up regulated in COVID-19 convalescents	16 weeks post infection	R-HSA-8953897	Homo sapiens: Cellular responses to external stimuli	REACTOME	7.80747e-76	CAPZA1, RPS3A, RPL41, CAPZA2, HSPA13, EEF1A1, RPS9, RPL9, HSP90AA1, RPL7, ATP6V1D, DNAJA1, RPS7, RPL26L1, RPL27, LAMTOR3, RPL4, RPL21, ATP6V1G1, RPLP0, RPL3, RPL30, RPS27, RPSA, RPL23, PSMC6, RPL39, RPL13A, HIGD1A, RPL6, RPS18, RPS15A, PSMA4, RPS20, DDIT3, RPS23, RPL35, RPL11, RPL22L1, RPL31, RPL34, RPA3, PSMC2, RPL27A, RPS14, RPL15, RPS3, RPS6, RPL24, RPL26, PSMD10, RPL35A, RPS25, RPL5, RPS16, H4C2, RPS27A, RPS24, TXN, PRDX1, RPS5, RPL29, RPL10A, RPS29, RPS8, RPL13, RPS27L, RPL32, H4C3, RPS21, RPL37, RPS12, RPL12, CXCL8, RPL36AL, RPS13
Up regulated in COVID-19 convalescents	24 weeks post infection	R-HSA-1430728	Homo sapiens: Metabolism	REACTOME	5.60378e-75	RPL41, RPL21, RPS3A, RPL9, RPL39, RPS20, RPS12, NDUFS5, RPL7, RPS23, ATP5ME, RPS7, RPL27, RPL23, RPS25, RPL24, RPS9, UQCRB, RPL30, RPS14, RPS27, RPL32, RPS27A, NDUFB3, RPL11, RPL27A, RPL26L1, TXN, RPL31, RPL34, ATP5F1E, RPL6, NDUFA1, RPL26, RPS6, COQ5, RPS15A, RPL3, RPL35A, RPL18A, RPL13A, RPS18, RPL35, RPS16, RPS3, RPL36AL, UQCRH, RPSA, ATP5PO, RPL10A, RPL37, RPS29, RPS24, COX7B, RPL12, COX7C, ATP5PF, NDUFA6, HSP90AA1, BDH2, RPL4, COX6C, RPS21, RPLP0, RPS8, HSPG2
Up regulated in COVID-19 convalescents	16 weeks post infection	R-HSA-1799339	Homo sapiens: SRP-dependent cotranslational protein targeting to membrane	REACTOME	1.18325e-74	RPS3A, RPL41, RPS9, RPL9, RPL7, RPS7, RPL26L1, SRP9, RPL27, RPL4, RPL21, RPLP0, RPL3, RPL30, RPS27, RPSA, RPL23, RPL39, RPL13A, RPL6, RPS18, RPS15A, RPS20, RPS23, RPL35, RPL11, RPL22L1, RPL31, RPL34, RPL27A, RPS14, RPL15, RPS3, RPS6, RPL24, RPL26, RPL35A, RPS25, RPL5, RPS16, RPS27A, RPS24, RPS5, RPL29, RPL10A, RPS29, SRP14, RPS8, RPL13, RPS27L, RPL32, RPS21, RPL37, RPS12, RPL12, RPL36AL, RPS13
Up regulated in COVID-19 convalescents	16 weeks post infection	R-HSA-71291	Homo sapiens: Metabolism of amino acids and derivatives	REACTOME	2.05265e-73	RPS3A, RPL41, RPS9, RPL9, RPL7, RPS7, RPL26L1, SERINC1, RPL27, RPL4, RPL21, RPLP0, RPL3, RPL30, RPS27, RPSA, RPL23, PSMC6, RPL39, RPL13A, RPL6, RPS18, RPS15A, PSMA4, RPS20, RPS23, RPL35, RPL11, RPL22L1, RPL31, RPL34, PSMC2, RPL27A, RPS14, RPL15, RPS3, RPS6, ACAT1, RPL24, RPL26, PSMD10, RPL35A, RPS25, RPL5, RPS16, RPS27A, RPS24, RPS5, RPL29, RPL10A, RPS29, RPS8, RPL13, RPS27L, RPL32, EEF1E1, RPS21, RPL37, RPS12, RPL12, RPL36AL, RPS13
Up regulated in COVID-19 convalescents	24 weeks post infection	R-HSA-1266738	Homo sapiens: Developmental Biology	REACTOME	4.40333e-73	RPL41, RPL21, MYL6, RPS3A, MYL12B, RPL9, RPL39, RPS20, RPS12, RPL7, H4C2, RPS23, RPS7, RPL27, RPL23, RPS25, RPL24, RPS9, RPL30, RPS14, RPS27, RPL32, RPS27A, RPL11, RPL27A, RPL26L1, CSTA, RPL31, RPL34, RPL6, H4C5, RPL26, RPS6, RPS15A, RPL3, RPL35A, RPL18A, RPL13A, RPS18, RPL35, RPS16, RPS3, RPL36AL, RPSA, RPL10A, RPL37, RPS29, RPS24, ELOB, RPL12, H4C3, HSP90AA1, RPL4, CDK5R1, RPS21, RPLP0, RPS8
Up regulated in COVID-19 convalescents	16 weeks post infection	R-HSA-72312	Homo sapiens: rRNA processing	REACTOME	9.38382e-73	RPS3A, RPL41, RPS9, RPL9, RPL7, RPS7, RPL26L1, RPL27, TRMT10C, RPL4, RPL21, RPLP0, RPL3, RPL30, RPS27, RPSA, RPL23, RPL39, RPL13A, RIOK2, RPL6, RPS18, RPS15A, RPS20, RPS23, RPL35, RPL11, RPL22L1, RPL31, RPL34, GNL3, RPL27A, RPS14, RPL15, RPS3, RPS6, RPL24, RPL26, RPL35A, RPS25, RPL5, RPS16, RPS27A, RPS24, RPS5, RPL29, RPL10A, RPS29, RPS8, RPL13, RPS27L, RPL32, LTV1, RPS21, RPL37, RPS12, RPL12, RPL36AL, RPS13
Up regulated in COVID-19 convalescents	16 weeks post infection	R-HSA-8868773	Homo sapiens: rRNA processing in the nucleus and cytosol	REACTOME	4.90776e-72	RPS3A, RPL41, RPS9, RPL9, RPL7, RPS7, RPL26L1, RPL27, RPL4, RPL21, RPLP0, RPL3, RPL30, RPS27, RPSA, RPL23, RPL39, RPL13A, RIOK2, RPL6, RPS18, RPS15A, RPS20, RPS23, RPL35, RPL11, RPL22L1, RPL31, RPL34, GNL3, RPL27A, RPS14, RPL15, RPS3, RPS6, RPL24, RPL26, RPL35A, RPS25, RPL5, RPS16, RPS27A, RPS24, RPS5, RPL29, RPL10A, RPS29, RPS8, RPL13, RPS27L, RPL32, LTV1, RPS21, RPL37, RPS12, RPL12, RPL36AL, RPS13
Up regulated in COVID-19 convalescents	12 weeks post infection	R-HSA-5663205	Homo sapiens: Infectious disease	REACTOME	1.20334e-71	RPL41, B2M, RPS23, RPL7, RPS3A, RPL39, RPL3, RPS7, HSP90AA1, RPL23, RPL6, RPL26L1, RPL9, RPL21, RPL11, RPS27, RPL26, GTF2B, RPL34, POLR2K, PSMC6, PPIA, RPL31, RPS9, RPL13A, TAF7, H4C3, PSMC2, LTF, RPL4, ARPC3, PSMA3, RPL35, RPS27L, NUP37, RPL24, H4C2, RPL30, RPS24, RPSA, RPS25, CHMP5, RPS27A, RPL35A, RPS6, RPS20, RPL22L1, PSMD10, PSMA4, RPLP0, RPL27, TXN, RPL27A, RAN, TAF9, RPLP1, LIG4, TAF13, RPL36AL, RPS8, RPL5, H4C8, NPM1, PSMD14, NUP88, RPS18, RPL29, RPL10A, H4-16, RPS14, RPL22, PTGER2, CTSG, RPS15A, RPL15, XRCC4, RPS12, H4C5, RPL23A, RPS3, RPL32, RPS29, NA, AP1S3, CXCR4, RPL8, RPL14, RPS16, KPNA5, RPL19, RPS4X, H2AC19, RPL12, H4C1
Up regulated in COVID-19 convalescents	12 weeks post infection	R-HSA-1799339	Homo sapiens: SRP-dependent cotranslational protein targeting to membrane	REACTOME	1.90081e-71	RPL41, RPS23, RPL7, RPS3A, RPL39, RPL3, RPS7, RPL23, RPL6, RPL26L1, RPL9, RPL21, RPL11, RPS27, RPL26, RPL34, RPL31, RPS9, RPL13A, SRP14, RPL4, RPL35, RPS27L, RPL24, SRP9, RPL30, RPS24, RPSA, RPS25, RPS27A, RPL35A, RPS6, RPS20, RPL22L1, RPLP0, RPL27, RPL27A, RPLP1, RPL36AL, RPS8, RPL5, RPS18, RPL29, RPL10A, RPS14, RPL22, RPS15A, RPL15, RPS12, RPL23A, RPS3, RPL32, RPS29, RPL37, RPL8, RPL14, RPS16, RPL19, RPS4X, RPL12
Up regulated in COVID-19 convalescents	24 weeks post infection	GO:0006614	SRP-dependent cotranslational protein targeting to membrane	Biological Process	2.11357e-71	RPL41, RPL21, RPS3A, RPL9, RPL39, RPS20, RPS12, RPL7, RPS23, FAU, RPS7, RPL27, RPL23, RPS25, RPL24, RPS9, RPL30, RPS14, RPS27, RPL32, RPS27A, RPL11, RPL27A, RPL31, RPL34, RPL6, RPL26, NA, RPS15A, RPL3, RPL35A, RPL18A, RPL13A, RPS18, RPL35, RPS16, RPS3, RPSA, RPL10A, RPL37, RPS29, RPS24, RPL12, RPL4, RPS21, RPLP0, RPS8
Up regulated in COVID-19 convalescents	16 weeks post infection	R-HSA-1430728	Homo sapiens: Metabolism	REACTOME	2.82498e-71	PNPLA8, RPS3A, MED7, RPL41, DUT, RPS9, RPL9, HSP90AA1, RPL7, RPS7, RPL26L1, SERINC1, RPL27, BDH2, RPL4, RPL21, RPLP0, RPL3, RPL30, RPS27, NDUFA5, NDUFA4, RPSA, RPL23, PSMC6, RPL39, ATP5PB, RPL13A, NDUFS5, RPL6, RPS18, ATP5F1C, RPS15A, PSMA4, RPS20, COX7B, RPS23, NDUFB3, NAT1, RPL35, RPL11, RPL22L1, NFYB, IDI1, RPL31, RPL34, UQCRB, COX7C, PSMC2, COQ5, RPL27A, RPS14, RPL15, NDUFA6, RPS3, COX6C, ADPRM, RPS6, ACAT1, RPL24, MDH1, RPL26, DBI, ATP5PO, PSMD10, RPL35A, ATP5PF, RPS25, RPL5, RPS16, RPS27A, RPS24, UQCRQ, TXN, RPS5, ATP5F1E, RPL29, RPL10A, NDUFB2, RPS29, RPS8, RPL13, ATP5ME, RPS27L, NA, UQCRH, NDUFAF4, NUDT15, EEF1E1, NME1, NDUFA1, RPS21, PRKACB, RPL37, RPS12, RPL12, AK6, RPL36AL, RPS13, UGCG, PPA1, NDUFS4
Up regulated in COVID-19 convalescents	12 weeks post infection	R-HSA-72312	Homo sapiens: rRNA processing	REACTOME	1.30498e-70	RPL41, RPS23, RPL7, RPS3A, RPL39, RPL3, RPS7, RPL23, RPL6, RPL26L1, RPL9, RPL21, RPL11, RPS27, RPL26, RPL34, RPL31, RPS9, RPL13A, RIOK2, RPL4, RPL35, RPS27L, RPL24, RPL30, TRMT10C, RPS24, RPSA, RPS25, RPS27A, RPL35A, RPS6, RPS20, RPL22L1, GNL3, RPLP0, RPL27, RPL27A, RPLP1, RPL36AL, RPS8, RPL5, RPS18, RPL29, RPL10A, RPS14, RPL22, RPS15A, FBL, RPL15, RPS12, RPL23A, RPS3, RPL32, RPS29, RPL37, RPL8, LTV1, RPL14, RPS16, RPL19, RPS4X, RPL12
Up regulated in COVID-19 convalescents	16 weeks post infection	R-HSA-8953854	Homo sapiens: Metabolism of RNA	REACTOME	3.79823e-70	RPS3A, PHF5A, RPL41, SNRPD2, SF3B6, RPS9, SLU7, RPL9, RPL7, RPS7, RPL26L1, RPL27, TRMT10C, RPL4, RPL21, RPLP0, RPL3, RPL30, RPS27, RPSA, RPL23, PSMC6, RPL39, RPL13A, RIOK2, RPL6, RPS18, RPS15A, PSMA4, RPS20, LSM8, RPS23, RPL35, RPL11, RPL22L1, RPL31, RPL34, SNRPE, POLR2K, GNL3, PSMC2, RPL27A, RPS14, RPL15, RPS3, RPS6, SNRPG, TRMT12, RPL24, PPIL1, RPL26, PSMD10, RPL35A, RPS25, RPL5, RPS16, RPS27A, LSM1, LSM5, RPS24, RPS5, RPL29, RPL10A, RPS29, RPS8, RPL13, RPS27L, RPL32, LSM3, GEMIN6, TRMT10A, LTV1, RPS21, RPL37, RPS12, RPL12, RPL36AL, RPS13
Up regulated in COVID-19 convalescents	12 weeks post infection	R-HSA-8868773	Homo sapiens: rRNA processing in the nucleus and cytosol	REACTOME	4.17855e-70	RPL41, RPS23, RPL7, RPS3A, RPL39, RPL3, RPS7, RPL23, RPL6, RPL26L1, RPL9, RPL21, RPL11, RPS27, RPL26, RPL34, RPL31, RPS9, RPL13A, RIOK2, RPL4, RPL35, RPS27L, RPL24, RPL30, RPS24, RPSA, RPS25, RPS27A, RPL35A, RPS6, RPS20, RPL22L1, GNL3, RPLP0, RPL27, RPL27A, RPLP1, RPL36AL, RPS8, RPL5, RPS18, RPL29, RPL10A, RPS14, RPL22, RPS15A, FBL, RPL15, RPS12, RPL23A, RPS3, RPL32, RPS29, RPL37, RPL8, LTV1, RPL14, RPS16, RPL19, RPS4X, RPL12
Up regulated in COVID-19 convalescents	24 weeks post infection	R-HSA-8953854	Homo sapiens: Metabolism of RNA	REACTOME	7.53721e-69	RPL41, RPL21, SNRPD2, RPS3A, RPL9, RPL39, RPS20, RPS12, RPL7, RPS23, RPS7, RPL27, RPL23, RPS25, RPL24, SF3B6, RPS9, RPL30, RPS14, RPS27, RPL32, RPS27A, RPL11, RPL27A, RPL26L1, RPL31, RPL34, RPL6, RPL26, RPS6, RPS15A, RPL3, RPL35A, RPL18A, RPL13A, RPS18, RPL35, RPS16, RPS3, RPL36AL, RPSA, RPL10A, PHF5A, RPL37, RPS29, RPS24, RPL12, RPL4, RPS21, LSM3, RPLP0, SNRPE, RPS8
Up regulated in COVID-19 convalescents	24 weeks post infection	GO:0000184	nuclear-transcribed mRNA catabolic process, nonsense-mediated decay	Biological Process	8.42501e-67	RPL41, RPL21, RPS3A, RPL9, RPL39, RPS20, RPS12, RPL7, RPS23, FAU, RPS7, RPL27, RPL23, RPS25, RPL24, RPS9, RPL30, RPS14, RPS27, RPL32, RPS27A, RPL11, RPL27A, RPL31, RPL34, RPL6, RPL26, NA, RPS15A, RPL3, RPL35A, RPL18A, RPL13A, RPS18, RPL35, RPS16, RPS3, RPSA, RPL10A, RPL37, RPS29, RPS24, EIF3E, RPL12, RPL4, RPS21, RPLP0, RPS8
Up regulated in COVID-19 convalescents	24 weeks post infection	GO:0019083	viral transcription	Biological Process	2.02541e-66	RPL41, RPL21, RPS3A, RPL9, RPL39, RPS20, RPS12, RPL7, RPS23, FAU, RPS7, RPL27, RPL23, RPS25, RPL24, RPS9, RPL30, RPS14, RPS27, RPL32, RPS27A, RPL11, RPL27A, RPL31, RPL34, RPL6, RPL26, NA, RPS15A, RPL3, RPL35A, RPL18A, RPL13A, RPS18, RPL35, RPS16, RPS3, RPSA, RPL10A, RPL37, RPS29, RPS24, RPL12, RPL4, RPS21, RPLP0, RPS8
Up regulated in COVID-19 convalescents	24 weeks post infection	GO:0006413	translational initiation	Biological Process	5.26148e-64	RPL41, RPL21, RPS3A, RPL9, RPL39, RPS20, RPS12, RPL7, RPS23, FAU, RPS7, RPL27, RPL23, RPS25, RPL24, RPS9, RPL30, RPS14, RPS27, RPL32, RPS27A, RPL11, RPL27A, RPL31, RPL34, RPL6, RPL26, NA, RPS15A, RPL3, RPL35A, RPL18A, RPL13A, RPS18, RPL35, RPS16, RPS3, RPSA, RPL10A, EIF1AY, RPL37, RPS29, RPS24, EIF3E, RPL12, RPL4, RPS21, RPLP0, RPS8
Up regulated in COVID-19 convalescents	16 weeks post infection	R-HSA-5663205	Homo sapiens: Infectious disease	REACTOME	1.0174e-63	TAF7, B2M, RPS3A, RPL41, RPS9, RPL9, HSP90AA1, RPL7, GTF2B, RPS7, CHMP5, RPL26L1, RPL27, RPL4, RPL21, RPLP0, TAF13, RPL3, RPL30, RPS27, RPSA, RPL23, PSMC6, RPL39, RPL13A, LIG4, RPL6, RPS18, RPS15A, PSMA4, RPS20, RPS23, TAF9, RPL35, RPL11, RPL22L1, RPL31, RPL34, POLR2K, XRCC4, PSMC2, RPL27A, RPS14, RPL15, RPS3, RPS6, RPL24, RPL26, PSMD10, RPL35A, RPS25, RPL5, RPS16, H4C2, RPS27A, RPS24, TXN, PPIA, RPS5, RPL29, RPL10A, RPS29, RPS8, RPL13, RPS27L, RPL32, CTSG, H4C3, NPM1, IFNGR1, RPS21, PRKACB, RPL37, RPS12, RPL12, RPL36AL, RPS13, LTF
Up regulated in COVID-19 convalescents	12 weeks post infection	R-HSA-1643685	Homo sapiens: Disease	REACTOME	3.74248e-61	RPL41, B2M, PRDX1, RPS23, PHB, RPL7, RPS3A, RPL39, RPL3, RPS7, HSP90AA1, RPL23, RPL6, RPL26L1, RPL9, RPL21, RPL11, RPS27, RPL26, GTF2B, RPL34, POLR2K, PSMC6, PPIA, RPL31, RPS9, RPL13A, TAF7, H4C3, PSMC2, LTF, MMADHC, RPL4, ARPC3, PSMA3, RPL35, RPS27L, NUP37, RPL24, H4C2, RPL30, RPS24, RPSA, RPS25, CHMP5, RPS27A, RPL35A, RPS6, RPS20, RPL22L1, PSMD10, PSMA4, C1GALT1C1, RPLP0, RPL27, TXN, RPL27A, RAN, TAF9, RPLP1, LIG4, TAF13, RPL36AL, RPS8, RPL5, H4C8, NPM1, DPM1, PSMD14, NUP88, RPS18, RPL29, RPL10A, H4-16, RPS14, RPL22, PTGER2, CTSG, RPS15A, RPL15, XRCC4, NA, H4C5, RPL23A, RPS3, RPL32, RPS29, RPL37, AP1S3, CXCR4, RPL8, RPL14, ADAMTS6, RPS16, CD19, KPNA5, RPL19, RPS4X, H2AC19, RPL12, H4C1
Up regulated in COVID-19 convalescents	12 weeks post infection	R-HSA-422475	Homo sapiens: Axon guidance	REACTOME	3.82334e-61	RPL41, RPS23, MYL12B, RPL7, RPS3A, RPL39, RPL3, RPS7, HSP90AA1, RPL23, RPL6, RPL26L1, RPL9, RPL21, RPL11, RPS27, RPL26, RPL34, PSMC6, RPL31, RPS9, RPL13A, PSMC2, RPL4, ARPC3, PSMA3, RPL35, RPS27L, RPL24, RPL30, MYL6, RPS24, RPSA, RPS25, CD24, RPS27A, RPL35A, RPS6, RPS20, RPL22L1, PSMD10, PSMA4, RPLP0, RPL27, RPL27A, RPLP1, RPL36AL, RPS8, HSPA8, RPL5, PSMD14, RPS18, RPL29, RPL10A, RPS14, RPL22, MAGOH, RPS15A, RPL15, RPS12, RPL23A, RPS3, RPL32, RPS29, RPL37, CXCR4, RPL8, RPL14, RPS16, RPL19, RPS4X, RPL12
Up regulated in COVID-19 convalescents	24 weeks post infection	GO:0006412	translation	Biological Process	6.14165e-61	EEF1D, RPL41, RPL21, RPS3A, RPL9, RPL39, RPS20, RPS12, RPL7, EEF1B2, RPS23, FAU, RPS7, RPL27, RPL23, RPS25, RPL24, RPS9, RPL30, RPS14, RPS27, RPL32, RPS27A, RPL11, RPL27A, RPL26L1, RPL31, NA, RPL6, MRPL51, RPL26, RPS6, RPS15A, RPL3, RPL35A, RPL18A, RPL13A, RPS18, RPL35, RPS16, RPS3, RPL36AL, RPSA, RPL10A, EIF1AY, RPL37, RPS29, RPS24, EIF3E, MRPL47, RPL12, EEF1A1, RSL24D1, RPL4, NA, RPLP0, RPS8
Up regulated in COVID-19 convalescents	16 weeks post infection	GO:0006614	SRP-dependent cotranslational protein targeting to membrane	Biological Process	9.79565e-61	RPS3A, RPL41, RPS9, RPL9, RPL7, RPS7, SRP9, RPL27, RPL4, RPL21, RPLP0, RPL3, RPL30, RPS27, RPSA, RPL23, RPL39, RPL13A, FAU, RPL6, RPS18, RPS15A, RPS20, RPS23, RPL35, RPL11, RPL31, NA, RPL27A, RPS14, RPL15, RPS3, RPS6, RPL24, RPL26, RPL35A, RPS25, RPL5, RPS16, RPS27A, RPS24, RPS5, RPL29, RPL10A, RPS29, SRP14, RPS8, RPL13, RPL32, RPS21, RPL37, RPS12, RPL12, NA
Up regulated in COVID-19 convalescents	12 weeks post infection	GO:0006614	SRP-dependent cotranslational protein targeting to membrane	Biological Process	1.61834e-60	RPL41, RPS23, RPL7, RPS3A, RPL39, RPL3, RPS7, RPL23, RPL6, RPL9, RPL21, RPL11, RPS27, RPL26, RPL34, RPL31, RPS9, RPL13A, SRP14, RPL4, RPL35, RPL24, SRP9, RPL30, RPS24, RPSA, RPS25, NA, RPL35A, RPS6, RPS20, RPLP0, RPL27, RPL27A, RPLP1, RPS8, RPL5, RPS18, RPL29, RPL10A, RPS14, RPL22, RPS15A, RPL15, RPS12, RPL23A, RPS3, FAU, RPL32, RPS29, RPL37, RPL8, RPL14, RPS16, NA, RPS4X, RPL12
Up regulated in COVID-19 convalescents	12 weeks post infection	R-HSA-9675108	Homo sapiens: Nervous system development	REACTOME	4.24636e-60	RPL41, RPS23, MYL12B, RPL7, RPS3A, RPL39, RPL3, RPS7, HSP90AA1, RPL23, RPL6, RPL26L1, RPL9, RPL21, RPL11, RPS27, RPL26, RPL34, PSMC6, RPL31, RPS9, RPL13A, PSMC2, RPL4, ARPC3, PSMA3, RPL35, RPS27L, RPL24, RPL30, MYL6, RPS24, RPSA, RPS25, CD24, RPS27A, RPL35A, RPS6, RPS20, RPL22L1, PSMD10, PSMA4, RPLP0, RPL27, RPL27A, RPLP1, RPL36AL, RPS8, HSPA8, RPL5, PSMD14, RPS18, RPL29, RPL10A, RPS14, RPL22, MAGOH, RPS15A, RPL15, RPS12, RPL23A, RPS3, RPL32, RPS29, RPL37, CXCR4, RPL8, RPL14, RPS16, RPL19, RPS4X, RPL12
Up regulated in COVID-19 convalescents	12 weeks post infection	R-HSA-1266738	Homo sapiens: Developmental Biology	REACTOME	1.91431e-59	RPL41, RPS23, MYL12B, RPL7, RPS3A, RPL39, RPL3, RPS7, HSP90AA1, RPL23, RPL6, RPL26L1, RPL9, RPL21, RPL11, RPS27, RPL26, RPL34, POLR2K, PSMC6, RPL31, RPS9, RPL13A, H4C3, PSMC2, MED7, RPL4, ARPC3, PSMA3, RPL35, RPS27L, RPL24, H4C2, RPL30, MYL6, RPS24, RPSA, RPS25, DEK, CD24, RPS27A, RPL35A, RPS6, RPS20, RPL22L1, PSMD10, PSMA4, RPLP0, RPL27, RPL27A, CSTA, RPLP1, RPL36AL, RPS8, HSPA8, RPL5, H4C8, PSMD14, RPS18, RPL29, RPL10A, H4-16, TCF4, RPS14, RPL22, MAGOH, RPS15A, RPL15, RPS12, H4C5, RPL23A, RPS3, RPL32, RPS29, RPL37, CXCR4, RPL8, RPL14, RPS16, RPL19, RPS4X, NA, RPL12, H4C1
Up regulated in COVID-19 convalescents	24 weeks post infection	path:hsa03010	Ribosome - Homo sapiens (human)	KEGG	4.53828e-59	RPL41, RPL21, RPS3A, RPL9, RPL39, RPS20, RPS12, RPL7, RPS23, FAU, RPS7, RPL27, RPL23, RPS25, RPL24, RPS9, RPL30, RPS14, RPS27, RPL32, RPS27A, RPL11, RPL27A, RPL26L1, RPL31, RPL34, RPL6, RPL26, RPS6, RPS15A, RPL3, RPL35A, RPL18A, RPL13A, RPS18, RPL35, RPS16, RPS3, RPL36AL, RPSA, RPL10A, RPL37, NA, RPS24, RPL12, RSL24D1, RPL4, RPS21, RPLP0, RPS8
Up regulated in COVID-19 convalescents	12 weeks post infection	R-HSA-74160	Homo sapiens: Gene expression (Transcription)	REACTOME	1.44281e-58	PRDX1, ZNF721, RPA3, HSP90AA1, GTF2B, SNRPE, ZNF92, POLR2K, SSB, PSMC6, SLU7, ZNF268, NDUFA4, TRIAP1, TAF7, H4C3, PSMC2, COX7B, MED7, PSMA3, ZNF480, NUP37, H4C2, COX7C, SNRPG, ZNF208, ZNF420, DEK, CBX3, RPS27A, COX6C, PSMD10, PSMA4, DPY30, ZNF493, TXN, PHAX, POLR3GL, ZNF28, RAN, ZNF708, TAF9, ZNF180, ZNF43, TAF13, ZNF184, ZNF761, TWISTNB, ZNF583, H4C8, ZNF432, THOC7, NPM1, ZNF273, PSMD14, NUP88, ZNF615, RMI1, BMI1, ZNF616, ZNF658, NFYB, ZNF624, H4-16, ZNF416, ZNF14, ZNF226, ZNF138, MAGOH, ZNF570, ZNF737, ZNF253, ZFP30, ZNF569, MTERF1, ZNF614, NA, H4C5, ZNF571, ZNF302, ZNF675, ZNF566, ZNF484, ZNF441, ZNF790, YEATS4, ZNF267, SETD9, ZNF141, RBBP8, ZNF17, ZFP14, ZNF680, PMAIP1, E2F5, ZNF567, ZNF254, ZNF37A, ZNF860, PAX5, ZNF10, H2AC19, BLK, H4C1
Up regulated in COVID-19 convalescents	16 weeks post infection	R-HSA-422475	Homo sapiens: Axon guidance	REACTOME	2.00196e-58	MYL12B, RPS3A, RPL41, RPS9, RPL9, HSP90AA1, RPL7, RPS7, RPL26L1, MYL6, RPL27, RPL4, RPL21, RPLP0, RPL3, RPL30, RPS27, RPSA, RPL23, PSMC6, RPL39, RPL13A, RPL6, RPS18, RPS15A, PSMA4, RPS20, RPS23, RPL35, RPL11, RPL22L1, RPL31, RPL34, PSMC2, RPL27A, RPS14, RPL15, RPS3, RPS6, RPL24, RPL26, PSMD10, RPL35A, RPS25, RPL5, RPS16, RPS27A, RPS24, RPS5, RPL29, RPL10A, RPS29, RPS8, RPL13, RPS27L, RPL32, RPS21, PRKACB, RPL37, RPS12, RPL12, RPL36AL, RPS13
Up regulated in COVID-19 convalescents	16 weeks post infection	R-HSA-9675108	Homo sapiens: Nervous system development	REACTOME	1.63934e-57	MYL12B, RPS3A, RPL41, RPS9, RPL9, HSP90AA1, RPL7, RPS7, RPL26L1, MYL6, RPL27, RPL4, RPL21, RPLP0, RPL3, RPL30, RPS27, RPSA, RPL23, PSMC6, RPL39, RPL13A, RPL6, RPS18, RPS15A, PSMA4, RPS20, RPS23, RPL35, RPL11, RPL22L1, RPL31, RPL34, PSMC2, RPL27A, RPS14, RPL15, RPS3, RPS6, RPL24, RPL26, PSMD10, RPL35A, RPS25, RPL5, RPS16, RPS27A, RPS24, RPS5, RPL29, RPL10A, RPS29, RPS8, RPL13, RPS27L, RPL32, RPS21, PRKACB, RPL37, RPS12, RPL12, RPL36AL, RPS13
Up regulated in COVID-19 convalescents	16 weeks post infection	R-HSA-1643685	Homo sapiens: Disease	REACTOME	7.3952e-57	TAF7, B2M, RPS3A, C1GALT1C1, RPL41, DPM1, RPS9, RPL9, HSP90AA1, RPL7, GTF2B, RPS7, CHMP5, RPL26L1, RPL27, RPL4, RPL21, RPLP0, TAF13, RPL3, RPL30, RPS27, RPSA, RPL23, PSMC6, RPL39, RPL13A, LIG4, RPL6, RPS18, RPS15A, PSMA4, RPS20, RPS23, TAF9, RPL35, RPL11, RPL22L1, RPL31, RPL34, POLR2K, XRCC4, PSMC2, RPL27A, RPS14, RPL15, RPS3, RPS6, RPL24, RPL26, PSMD10, RPL35A, RPS25, RPL5, RPS16, H4C2, RPS27A, RPS24, TXN, PRDX1, PPIA, RPS5, RPL29, RPL10A, RPS29, RPS8, RPL13, RPS27L, RPL32, CTSG, H4C3, NPM1, IFNGR1, SLC35A1, RPS21, PRKACB, RPL37, RPS12, RPL12, LY96, TRAT1, RPL36AL, NA, LTF, NEIL3
Up regulated in COVID-19 convalescents	12 weeks post infection	R-HSA-73857	Homo sapiens: RNA Polymerase II Transcription	REACTOME	6.40464e-55	PRDX1, ZNF721, RPA3, GTF2B, SNRPE, ZNF92, POLR2K, PSMC6, SLU7, ZNF268, NDUFA4, TRIAP1, TAF7, H4C3, PSMC2, COX7B, MED7, PSMA3, ZNF480, H4C2, COX7C, SNRPG, ZNF208, ZNF420, DEK, CBX3, RPS27A, COX6C, PSMD10, PSMA4, DPY30, ZNF493, TXN, PHAX, ZNF28, ZNF708, TAF9, ZNF180, ZNF43, TAF13, ZNF184, ZNF761, ZNF583, H4C8, ZNF432, THOC7, NPM1, ZNF273, PSMD14, ZNF615, RMI1, BMI1, ZNF616, ZNF658, NFYB, ZNF624, H4-16, ZNF416, ZNF14, ZNF226, ZNF138, MAGOH, ZNF570, ZNF737, ZNF253, ZFP30, ZNF569, ZNF614, ZNF510, H4C5, ZNF571, ZNF302, ZNF675, ZNF566, ZNF484, NA, ZNF790, YEATS4, ZNF267, SETD9, ZNF141, RBBP8, ZNF17, ZFP14, ZNF680, PMAIP1, E2F5, ZNF567, ZNF254, ZNF37A, ZNF860, PAX5, ZNF10, H2AC19, BLK, H4C1
Up regulated in COVID-19 convalescents	12 weeks post infection	GO:0006412	translation	Biological Process	4.53879e-54	RPL41, RPS23, RPL7, RPS3A, EEF1B2, MRPL47, EEF1D, RPL39, EEF1A1, RPL3, RPS7, RSL24D1, RPL23, RPL6, RPL26L1, RPL9, RPL21, RPL11, RPS27, RPL26, EIF3E, RPL34, MRPS33, RPL31, MRPL51, RPS9, RPL13A, NA, RPL4, RPL35, RPS27L, RPL24, RPL30, RPS24, RPSA, RPS25, EIF4A2, RPS27A, RPL35A, RPS6, RPS20, RPL22L1, MRPL15, RPLP0, RPL27, RPL27A, MRPL3, RPLP1, MRPL58, RARS1, RPL36AL, RPS8, RPL5, MRPS18C, NA, RPL29, RPL10A, RPS14, RPL22, RPS15A, EEF1E1, MRPL32, MRPL11, RPL15, RPS12, MRPS21, RPL23A, RPS3, FAU, RPL32, RPS29, RPL37, MRPL1, RPL8, EIF2A, RPL14, RPS16, RPS27AP5, RPL19, RPS4X, MRPL13, NA
Up regulated in COVID-19 convalescents	12 weeks post infection	GO:0019083	viral transcription	Biological Process	6.73736e-54	RPL41, RPS23, RPL7, RPS3A, RPL39, RPL3, RPS7, RPL23, RPL6, RPL9, RPL21, RPL11, RPS27, RPL26, RPL34, RPL31, RPS9, RPL13A, RPL4, RPL35, NUP37, RPL24, RPL30, RPS24, RPSA, RPS25, RPS27A, NA, RPS6, RPS20, RPLP0, RPL27, RPL27A, RPLP1, RPS8, RPL5, NUP88, RPS18, RPL29, RPL10A, RPS14, RPL22, RPS15A, RPL15, RPS12, RPL23A, RPS3, FAU, RPL32, RPS29, RPL37, RPL8, RPL14, RPS16, NA, RPS4X, RPL12
Up regulated in COVID-19 convalescents	12 weeks post infection	GO:0000184	nuclear-transcribed mRNA catabolic process, nonsense-mediated decay	Biological Process	1.44831e-53	RPL41, RPS23, RPL7, RPS3A, RPL39, RPL3, RPS7, RPL23, RPL6, RPL9, RPL21, RPL11, RPS27, RPL26, EIF3E, RPL34, PNRC2, RPL31, RPS9, RPL13A, RPL4, RPL35, RPL24, RPL30, RPS24, RPSA, RPS25, NA, RPL35A, RPS6, RPS20, RPLP0, RPL27, RPL27A, RPLP1, RPS8, RPL5, RPS18, RPL29, RPL10A, RPS14, RPL22, MAGOH, RPS15A, RPL15, RPS12, RPL23A, RPS3, FAU, RPL32, RPS29, RPL37, RPL8, RPL14, NA, RPL19, RPS4X, RPL12
Up regulated in COVID-19 convalescents	12 weeks post infection	R-HSA-212436	Homo sapiens: Generic Transcription Pathway	REACTOME	1.05124e-52	PRDX1, ZNF721, RPA3, ZNF92, POLR2K, PSMC6, ZNF268, NDUFA4, TRIAP1, TAF7, H4C3, PSMC2, COX7B, MED7, PSMA3, ZNF480, H4C2, COX7C, ZNF208, ZNF420, DEK, CBX3, RPS27A, COX6C, PSMD10, PSMA4, DPY30, ZNF493, TXN, ZNF28, ZNF708, TAF9, ZNF180, ZNF43, TAF13, ZNF184, ZNF761, ZNF583, H4C8, ZNF432, NPM1, ZNF273, PSMD14, ZNF615, RMI1, BMI1, ZNF616, ZNF658, NFYB, ZNF624, H4-16, ZNF416, ZNF14, ZNF226, ZNF138, ZNF570, ZNF737, ZNF253, ZFP30, ZNF569, ZNF614, ZNF510, H4C5, ZNF571, ZNF302, ZNF675, ZNF566, ZNF484, ZNF441, ZNF790, YEATS4, ZNF267, SETD9, ZNF141, RBBP8, NA, ZFP14, ZNF680, PMAIP1, E2F5, ZNF567, ZNF254, ZNF37A, ZNF860, PAX5, ZNF10, H2AC19, BLK, H4C1
Up regulated in COVID-19 convalescents	16 weeks post infection	R-HSA-1266738	Homo sapiens: Developmental Biology	REACTOME	4.59369e-52	MYL12B, RPS3A, MED7, RPL41, RPS9, RPL9, HSP90AA1, RPL7, RPS7, RPL26L1, MYL6, RPL27, RPL4, RPL21, RPLP0, RPL3, RPL30, RPS27, RPSA, RPL23, PSMC6, RPL39, RPL13A, RPL6, RPS18, RPS15A, PSMA4, RPS20, RPS23, RPL35, RPL11, RPL22L1, RPL31, RPL34, POLR2K, PSMC2, RPL27A, RPS14, CSTA, RPL15, RPS3, RPS6, RPL24, RPL26, PSMD10, RPL35A, RPS25, RPL5, RPS16, H4C2, RPS27A, RPS24, RPS5, RPL29, RPL10A, RPS29, RPS8, RPL13, RPS27L, RPL32, H4C3, RPS21, PRKACB, RPL37, RPS12, RPL12, LIPN, RPL36AL, RPS13
Up regulated in COVID-19 convalescents	24 weeks post infection	path:hsa05171	Coronavirus disease - COVID-19 - Homo sapiens (human)	KEGG	8.13485e-52	RPL41, RPL21, RPS3A, RPL9, RPL39, RPS20, RPS12, RPL7, RPS23, FAU, RPS7, RPL27, RPL23, RPS25, RPL24, RPS9, RPL30, RPS14, RPS27, RPL32, RPS27A, RPL11, RPL27A, RPL26L1, RPL31, RPL34, RPL6, RPL26, RPS6, RPS15A, RPL3, RPL35A, RPL18A, RPL13A, RPS18, RPL35, RPS16, RPS3, RPL36AL, RPSA, RPL10A, RPL37, NA, RPS24, RPL12, RSL24D1, RPL4, RPS21, RPLP0, RPS8
Up regulated in COVID-19 convalescents	16 weeks post infection	GO:0006412	translation	Biological Process	3.47995e-51	RPS3A, MRPL47, RPL41, RSL24D1, EEF1A1, RPS9, RPL9, RPL7, EIF3E, RPS7, RPL26L1, RPL27, RPL4, RPL21, RPLP0, RPL3, RPL30, RPS27, EEF1B2, RPSA, RPL23, RPL39, MRPS33, RPL13A, FAU, RPL6, RPS18, NA, RPS20, RPS23, RPL35, RPL11, RPL22L1, RPL31, MRPL3, RPL34, MRPL15, RPL27A, RPS14, RPL15, EIF2A, RPS3, RPS6, RPL24, RPL26, MRPL51, RPL35A, RPS25, RPL5, RPS16, RPS27A, RPS24, MRPL32, RPS5, NA, RPL10A, RPS29, RPS8, RPL13, RPS27L, RPL32, MRPL13, EIF1AY, EEF1E1, RPS21, RPL37, MRPL1, RPS12, RPL12, MRPL36, RPS27AP5, RPL36AL, RPS13
Up regulated in COVID-19 convalescents	16 weeks post infection	GO:0000184	nuclear-transcribed mRNA catabolic process, nonsense-mediated decay	Biological Process	3.47995e-51	RPS3A, RPL41, RPS9, RPL9, RPL7, EIF3E, RPS7, RPL27, RPL4, RPL21, RPLP0, RPL3, RPL30, RPS27, RPSA, RPL23, RPL39, RPL13A, FAU, RPL6, RPS18, RPS15A, RPS20, RPS23, RPL35, RPL11, RPL31, NA, RPL27A, RPS14, RPL15, RPS3, RPS6, RPL24, RPL26, RPL35A, RPS25, RPL5, RPS16, RPS27A, RPS24, RPS5, RPL29, RPL10A, RPS29, RPS8, RPL13, RPL32, RPS21, RPL37, RPS12, RPL12, RPS13
Up regulated in COVID-19 convalescents	16 weeks post infection	GO:0019083	viral transcription	Biological Process	3.47995e-51	RPS3A, RPL41, RPS9, RPL9, RPL7, RPS7, RPL27, RPL4, RPL21, RPLP0, RPL3, RPL30, RPS27, RPSA, RPL23, RPL39, RPL13A, FAU, RPL6, RPS18, RPS15A, RPS20, RPS23, RPL35, RPL11, RPL31, RPL34, NA, RPS14, RPL15, RPS3, RPS6, RPL24, RPL26, RPL35A, RPS25, RPL5, RPS16, RPS27A, RPS24, RPS5, RPL29, RPL10A, RPS29, RPS8, RPL13, RPL32, RPS21, RPL37, RPS12, RPL12, RPS13
Up regulated in COVID-19 convalescents	12 weeks post infection	GO:0006413	translational initiation	Biological Process	3.69626e-50	RPL41, RPS23, RPL7, RPS3A, RPL39, RPL3, RPS7, RPL23, RPL6, RPL9, RPL21, RPL11, RPS27, RPL26, EIF3E, RPL34, RPL31, RPS9, RPL13A, RPL4, RPL35, RPL24, RPL30, RPS24, RPSA, RPS25, EIF4A2, NA, RPL35A, RPS6, RPS20, RPLP0, RPL27, PAIP1, RPL27A, RPLP1, RPS8, RPL5, RPS18, RPL29, RPL10A, RPS14, RPL22, RPS15A, RPL15, RPS12, ABCE1, RPL23A, RPS3, FAU, RPL32, RPS29, RPL37, RPL8, NA, RPL14, RPS16, RPL19, RPS4X, RPL12
Up regulated in COVID-19 convalescents	16 weeks post infection	GO:0006413	translational initiation	Biological Process	3.71506e-50	RPS3A, RPL41, RPS9, RPL9, RPL7, EIF3E, RPS7, RPL27, RPL4, RPL21, RPLP0, RPL3, RPL30, RPS27, RPSA, RPL23, RPL39, RPL13A, FAU, RPL6, RPS18, RPS15A, RPS20, RPS23, RPL35, RPL11, RPL31, NA, RPL27A, RPS14, RPL15, EIF2A, RPS3, RPS6, RPL24, RPL26, RPL35A, RPS25, RPL5, RPS16, ABCE1, RPS27A, RPS24, RPS5, RPL29, RPL10A, RPS29, RPS8, RPL13, RPL32, EIF1AY, RPS21, RPL37, RPS12, NA, RPS13
Up regulated in COVID-19 convalescents	16 weeks post infection	R-HSA-73857	Homo sapiens: RNA Polymerase II Transcription	REACTOME	8.48371e-47	TAF7, ZNF721, ZNF480, MED7, ZNF267, RMI1, ZNF268, ZNF273, SLU7, TRIAP1, GTF2B, LAMTOR3, ZNF14, CBX3, ZNF708, TAF13, ZNF583, NDUFA4, ZNF441, PSMC6, ZNF138, ZNF184, ZNF493, ZNF443, ZNF615, ZNF432, ZNF616, ZNF624, PSMA4, ZNF92, ZNF761, ZNF416, COX7B, ZNF141, DDIT3, TAF9, ZNF420, NFYB, ZNF28, RPA3, SNRPE, POLR2K, ZNF208, COX7C, PSMC2, ZNF226, RBBP8, COX6C, SNRPG, ZNF613, ZNF17, PSMD10, H4C2, RPS27A, ZNF569, TXN, PRDX1, ZNF302, ZNF254, ZFP30, ZNF510, ZNF675, ZNF658, H4C3, ZNF571, ZNF680, NPM1, ZNF567, YEATS4, ZNF10, ZNF737, ZNF354C, ZNF582, ZNF253, ZNF711, NA, ZNF354A
Up regulated in COVID-19 convalescents	16 weeks post infection	R-HSA-212436	Homo sapiens: Generic Transcription Pathway	REACTOME	1.25068e-46	TAF7, ZNF721, ZNF480, MED7, ZNF267, RMI1, ZNF268, ZNF273, TRIAP1, LAMTOR3, ZNF14, CBX3, ZNF708, TAF13, ZNF583, NDUFA4, ZNF441, PSMC6, ZNF138, ZNF184, ZNF493, ZNF443, ZNF615, ZNF432, ZNF616, ZNF624, PSMA4, ZNF92, ZNF761, ZNF416, COX7B, ZNF141, DDIT3, TAF9, ZNF420, NFYB, ZNF28, RPA3, POLR2K, ZNF208, COX7C, PSMC2, ZNF226, RBBP8, COX6C, ZNF613, ZNF17, PSMD10, H4C2, RPS27A, ZNF569, TXN, PRDX1, ZNF302, ZNF254, ZFP30, ZNF510, ZNF675, ZNF658, H4C3, ZNF571, ZNF680, NPM1, ZNF567, YEATS4, ZNF10, ZNF737, ZNF354C, ZNF582, ZNF253, ZNF711, PMAIP1, ZNF354A
Up regulated in COVID-19 convalescents	16 weeks post infection	path:hsa03010	Ribosome - Homo sapiens (human)	KEGG	1.70549e-46	RPS3A, RPL41, RSL24D1, RPS9, RPL9, RPL7, RPS7, RPL26L1, RPL27, RPL4, RPL21, RPLP0, RPL3, RPL30, RPS27, RPSA, RPL23, RPL39, RPL13A, FAU, RPL6, RPS18, RPS15A, RPS20, RPS23, RPL35, RPL11, RPL22L1, RPL31, MRPL3, RPL34, MRPL15, RPL27A, RPS14, RPL15, RPS3, RPS6, RPL24, RPL26, RPL35A, RPS25, NA, RPS16, RPS27A, RPS24, MRPL32, RPS5, RPL29, RPL10A, RPS29, RPS8, RPL13, RPS27L, RPL32, MRPL13, RPS21, RPL37, MRPL1, RPS12, RPL12, MRPL36, RPL36AL, RPS13
Up regulated in COVID-19 convalescents	16 weeks post infection	R-HSA-74160	Homo sapiens: Gene expression (Transcription)	REACTOME	3.17805e-46	TAF7, ZNF721, ZNF480, MED7, ZNF267, RMI1, ZNF268, ZNF273, SLU7, HSP90AA1, TRIAP1, GTF2B, LAMTOR3, ZNF14, CBX3, ZNF708, TAF13, ZNF583, NDUFA4, ZNF441, PSMC6, ZNF138, ZNF184, ZNF493, ZNF443, ZNF615, ZNF432, ZNF616, ZNF624, PSMA4, ZNF92, ZNF761, ZNF416, COX7B, ZNF141, DDIT3, TAF9, TWISTNB, ZNF420, NFYB, ZNF28, RPA3, SNRPE, POLR2K, ZNF208, COX7C, PSMC2, ZNF226, SSB, RBBP8, COX6C, SNRPG, ZNF613, ZNF17, PSMD10, H4C2, RPS27A, ZNF569, TXN, PRDX1, ZNF302, ZNF254, ZFP30, ZNF510, ZNF675, ZNF658, H4C3, ZNF571, ZNF680, NPM1, ZNF567, YEATS4, ZNF10, ZNF737, ZNF354C, NA, ZNF253, ZNF711, PMAIP1, ZNF354A
Up regulated in COVID-19 convalescents	12 weeks post infection	path:hsa03010	Ribosome - Homo sapiens (human)	KEGG	7.0523e-45	RPL41, RPS23, RPL7, RPS3A, RPL39, RPL3, RPS7, RSL24D1, RPL23, RPL6, RPL26L1, RPL9, RPL21, RPL11, RPS27, RPL26, RPL34, RPL31, RPS9, RPL13A, MRPS15, RPL4, RPL35, RPS27L, RPL24, RPL30, RPS24, RPSA, RPS25, RPS27A, RPL35A, RPS6, RPS20, RPL22L1, MRPL15, RPLP0, RPL27, RPL27A, MRPL3, RPLP1, RPL36AL, NA, RPL5, MRPS18C, RPS18, RPL29, RPL10A, RPS14, RPL22, RPS15A, MRPL32, MRPL11, RPL15, RPS12, MRPS21, RPL23A, RPS3, FAU, RPL32, RPS29, RPL37, MRPL1, RPL8, RPL14, RPS16, RPL19, RPS4X, MRPL13, RPL12
Up regulated in COVID-19 convalescents	24 weeks post infection	R-HSA-72695	Homo sapiens: Formation of the ternary complex, and subsequently, the 43S complex	REACTOME	1.05643e-40	RPS3A, RPS20, RPS12, RPS23, RPS7, RPS25, RPS9, RPS14, RPS27, RPS27A, RPS6, RPS15A, RPS18, RPS16, RPS3, RPSA, RPS29, RPS24, EIF3E, RPS21, RPS8
Up regulated in COVID-19 convalescents	24 weeks post infection	R-HSA-72649	Homo sapiens: Translation initiation complex formation	REACTOME	3.12541e-39	RPS3A, RPS20, RPS12, RPS23, RPS7, RPS25, RPS9, RPS14, RPS27, RPS27A, RPS6, RPS15A, RPS18, RPS16, RPS3, RPSA, RPS29, RPS24, EIF3E, RPS21, RPS8
Up regulated in COVID-19 convalescents	24 weeks post infection	R-HSA-72702	Homo sapiens: Ribosomal scanning and start codon recognition	REACTOME	3.12541e-39	RPS3A, RPS20, RPS12, RPS23, RPS7, RPS25, RPS9, RPS14, RPS27, RPS27A, RPS6, RPS15A, RPS18, RPS16, RPS3, RPSA, RPS29, RPS24, EIF3E, RPS21, RPS8
Up regulated in COVID-19 convalescents	24 weeks post infection	R-HSA-72662	Homo sapiens: Activation of the mRNA upon binding of the cap-binding complex and eIFs, and subsequent binding to 43S	REACTOME	4.76406e-39	RPS3A, RPS20, RPS12, RPS23, RPS7, RPS25, RPS9, RPS14, RPS27, RPS27A, RPS6, RPS15A, RPS18, RPS16, RPS3, RPSA, RPS29, RPS24, EIF3E, RPS21, RPS8
Up regulated in COVID-19 convalescents	16 weeks post infection	R-HSA-72695	Homo sapiens: Formation of the ternary complex, and subsequently, the 43S complex	REACTOME	1.03371e-36	RPS3A, RPS9, EIF3E, RPS7, RPS27, RPSA, RPS18, RPS15A, RPS20, RPS23, RPS14, RPS3, RPS6, RPS25, RPS16, RPS27A, RPS24, RPS5, RPS29, RPS8, RPS27L, RPS21, RPS12, RPS13
Up regulated in COVID-19 convalescents	16 weeks post infection	R-HSA-72649	Homo sapiens: Translation initiation complex formation	REACTOME	5.81075e-35	RPS3A, RPS9, EIF3E, RPS7, RPS27, RPSA, RPS18, RPS15A, RPS20, RPS23, RPS14, RPS3, RPS6, RPS25, RPS16, RPS27A, RPS24, RPS5, RPS29, RPS8, RPS27L, RPS21, RPS12, RPS13
Up regulated in COVID-19 convalescents	16 weeks post infection	R-HSA-72702	Homo sapiens: Ribosomal scanning and start codon recognition	REACTOME	5.81075e-35	RPS3A, RPS9, EIF3E, RPS7, RPS27, RPSA, RPS18, RPS15A, RPS20, RPS23, RPS14, RPS3, RPS6, RPS25, RPS16, RPS27A, RPS24, RPS5, RPS29, RPS8, RPS27L, RPS21, RPS12, RPS13
Up regulated in COVID-19 convalescents	16 weeks post infection	R-HSA-72662	Homo sapiens: Activation of the mRNA upon binding of the cap-binding complex and eIFs, and subsequent binding to 43S	REACTOME	9.61283e-35	RPS3A, RPS9, EIF3E, RPS7, RPS27, RPSA, RPS18, RPS15A, RPS20, RPS23, RPS14, RPS3, RPS6, RPS25, RPS16, RPS27A, RPS24, RPS5, RPS29, RPS8, RPS27L, RPS21, RPS12, RPS13
Up regulated in COVID-19 convalescents	16 weeks post infection	path:hsa05171	Coronavirus disease - COVID-19 - Homo sapiens (human)	KEGG	1.87117e-31	RPS3A, RPL41, RSL24D1, RPS9, RPL9, RPL7, RPS7, RPL26L1, RPL27, RPL4, RPL21, RPLP0, RPL3, RPL30, RPS27, RPSA, RPL23, RPL39, RPL13A, FAU, RPL6, RPS18, RPS15A, RPS20, RPS23, RPL35, RPL11, RPL22L1, RPL31, RPL34, RPL27A, RPS14, RPL15, RPS3, RPS6, RPL24, RPL26, RPL35A, RPS25, RPL5, RPS16, RPS27A, NA, RPS5, RPL29, RPL10A, RPS29, RPS8, RPL13, RPS27L, RPL32, RPS21, RPL37, RPS12, RPL12, CXCL8, RPL36AL, RPS13
Up regulated in COVID-19 convalescents	12 weeks post infection	R-HSA-72649	Homo sapiens: Translation initiation complex formation	REACTOME	8.15467e-30	RPS23, RPS3A, RPS7, RPS27, EIF3E, RPS9, RPS27L, RPS24, RPSA, RPS25, EIF4A2, RPS27A, RPS6, RPS20, RPS8, RPS18, RPS14, RPS15A, RPS12, RPS3, RPS29, RPS16, RPS4X
Up regulated in COVID-19 convalescents	12 weeks post infection	R-HSA-72702	Homo sapiens: Ribosomal scanning and start codon recognition	REACTOME	8.15467e-30	RPS23, RPS3A, RPS7, RPS27, EIF3E, RPS9, RPS27L, RPS24, RPSA, RPS25, EIF4A2, RPS27A, RPS6, RPS20, RPS8, RPS18, RPS14, RPS15A, RPS12, RPS3, RPS29, RPS16, RPS4X
Up regulated in COVID-19 convalescents	12 weeks post infection	R-HSA-72662	Homo sapiens: Activation of the mRNA upon binding of the cap-binding complex and eIFs, and subsequent binding to 43S	REACTOME	1.30639e-29	RPS23, RPS3A, RPS7, RPS27, EIF3E, RPS9, RPS27L, RPS24, RPSA, RPS25, EIF4A2, RPS27A, RPS6, RPS20, RPS8, RPS18, RPS14, RPS15A, RPS12, RPS3, RPS29, RPS16, RPS4X
Up regulated in COVID-19 convalescents	12 weeks post infection	R-HSA-72695	Homo sapiens: Formation of the ternary complex, and subsequently, the 43S complex	REACTOME	1.49569e-29	RPS23, RPS3A, RPS7, RPS27, EIF3E, RPS9, RPS27L, RPS24, RPSA, RPS25, RPS27A, RPS6, RPS20, RPS8, RPS18, RPS14, RPS15A, RPS12, RPS3, RPS29, RPS16, RPS4X
Up regulated in COVID-19 convalescents	12 weeks post infection	GO:0002181	cytoplasmic translation	Biological Process	3.11417e-28	RPL41, RPS23, RPL39, RPL6, RPL26L1, RPL9, RPL11, RPL26, TMA7, RPL31, RPL24, RPL30, RPSA, RPL35A, RPL22L1, RPLP0, RPLP1, ZC3H15, RPL29, RPL10A, RWDD1, RPL22, RPL15, RPL32, RPS29, RPL8, NA
Up regulated in COVID-19 convalescents	24 weeks post infection	GO:0002181	cytoplasmic translation	Biological Process	3.2091e-27	RPL41, RPL9, RPL39, RPS23, RPL24, RPL30, RPL32, TMA7, RPL11, RPL26L1, RPL31, RPL6, RPL26, RPL35A, RPL18A, RPSA, RPL10A, RPS29, RPS21, RPLP0
Up regulated in COVID-19 convalescents	12 weeks post infection	path:hsa05171	Coronavirus disease - COVID-19 - Homo sapiens (human)	KEGG	1.7768e-25	RPL41, RPS23, RPL7, RPS3A, RPL39, RPL3, RPS7, RSL24D1, RPL23, RPL6, RPL26L1, RPL9, RPL21, RPL11, RPS27, RPL26, RPL34, RPL31, RPS9, RPL13A, RPL4, RPL35, RPS27L, RPL24, RPL30, RPS24, RPSA, RPS25, RPS27A, RPL35A, RPS6, RPS20, RPL22L1, RPLP0, RPL27, RPL27A, RPLP1, RPL36AL, RPS8, RPL5, RPS18, NA, RPL10A, RPS14, RPL22, RPS15A, RPL15, RPS12, RPL23A, RPS3, FAU, RPL32, RPS29, RPL37, RPL8, RPL14, RPS16, RPL19, RPS4X, RPL12
Up regulated in COVID-19 convalescents	16 weeks post infection	GO:0002181	cytoplasmic translation	Biological Process	2.46881e-25	RPL41, RPL9, RPL26L1, RPLP0, RPL30, RPSA, RPL39, RPL6, ZC3H15, RPS23, RPL11, RPL22L1, RPL31, RWDD1, RPL15, RPL24, TMA7, RPL26, RPL35A, RPL29, RPL10A, RPS29, RPL32, RPS21
Up regulated in COVID-19 convalescents	12 weeks post infection	R-HSA-163200	Homo sapiens: Respiratory electron transport, ATP synthesis by chemiosmotic coupling, and heat production by uncoupling proteins.	REACTOME	9.94605e-23	NDUFS5, NDUFS3, UQCRB, ATP5PF, ATP5PB, NDUFA4, NDUFA5, COX7B, NDUFA1, ATP5ME, COX7C, NDUFB3, NDUFA6, COX6C, UQCRH, ATP5F1C, ATP5PO, NDUFB2, ATP5F1E, UQCRQ, NDUFB1, NDUFAF4, NDUFS4, TMEM126B
Up regulated in COVID-19 convalescents	16 weeks post infection	R-HSA-163200	Homo sapiens: Respiratory electron transport, ATP synthesis by chemiosmotic coupling, and heat production by uncoupling proteins.	REACTOME	2.83794e-21	NDUFA5, NDUFA4, ATP5PB, NDUFS5, ATP5F1C, COX7B, NDUFB3, UQCRB, COX7C, NDUFA6, COX6C, ATP5PO, ATP5PF, UQCRQ, ATP5F1E, NDUFB2, ATP5ME, UQCRH, NDUFAF4, NDUFA1, NDUFS4
Up regulated in COVID-19 convalescents	12 weeks post infection	R-HSA-168256	Homo sapiens: Immune System	REACTOME	4.40657e-21	B2M, PHB, RASGRF1, HMGB1, EEF1A1, HSP90AA1, S100A8, ATP6V1G1, POLR2K, CCT2, PSMC6, PPIA, SRP14, PSMC2, LTF, CAPZA1, MMP8, ARPC3, ANXA1, PSMA3, KBTBD8, NUP37, CRISP3, CAMP, EIF4A2, RPS27A, ATG5, ATP6V1D, PSMD10, PSMA4, VAMP8, CASP3, RPLP0, TXN, POLR3GL, CENPE, UBE2Q2, COMMD3, HSPA8, SVIP, CAPZA2, CEACAM8, KBTBD6, PSMD14, NUP88, CEACAM6, FBXO22, BPI, BIRC3, BCL2, CTSG, BTLA, CD200, ABCE1, RASGRP3, CD3D, AP1S3, ABCA13, TAX1BP1, IFNLR1, IL7, SOD1, CD19, GMFG, KPNA5, DEFA4, KIF15, BLK, IRF8, IFIT5
Up regulated in COVID-19 convalescents	12 weeks post infection	R-HSA-1428517	Homo sapiens: The citric acid (TCA) cycle and respiratory electron transport	REACTOME	2.38997e-20	NDUFS5, NDUFS3, UQCRB, ATP5PF, ATP5PB, NDUFA4, NDUFA5, COX7B, NDUFA1, ATP5ME, COX7C, NDUFB3, NDUFA6, COX6C, UQCRH, ATP5F1C, ATP5PO, NDUFB2, ATP5F1E, UQCRQ, NDUFB1, NDUFAF4, NDUFS4, TMEM126B, GLO1
Down regulated in COVID-19 convalescents	16 weeks post infection	R-HSA-162582	Homo sapiens: Signal Transduction	REACTOME	8.25404e-19	CTNND1, AC004593.2, DIAPH1, TCF7L2, SRC, POLR2A, HDAC10, RHOBTB1, SPRED2, SERPINE1, ARHGAP6, CX3CR1, IQGAP1, IL2RB, PDGFA, TUBB1, NTSR1, OPHN1, VCL, MYL9, PTCRA, CTTN, SPARC, PIK3R3, MYH9, CCR3
Up regulated in COVID-19 convalescents	12 weeks post infection	R-HSA-68886	Homo sapiens: M Phase	REACTOME	4.07561e-18	HSP90AA1, RPS27, PSMC6, H4C3, PSMC2, HAUS1, CENPQ, PSMA3, NUP37, H4C2, RPS27A, PSMD10, PSMA4, KNL1, RAN, CENPE, MZT1, H4C8, VRK1, PSMD14, NUP88, CEP57, MIS12, H4-16, SPDL1, SKA2, ZWILCH, FBXO5, H4C5, SGO2, H2AC19, H4C1
Up regulated in COVID-19 convalescents	16 weeks post infection	R-HSA-1428517	Homo sapiens: The citric acid (TCA) cycle and respiratory electron transport	REACTOME	4.39808e-18	NDUFA5, NDUFA4, ATP5PB, NDUFS5, ATP5F1C, COX7B, NDUFB3, UQCRB, COX7C, NDUFA6, COX6C, ATP5PO, ATP5PF, UQCRQ, ATP5F1E, NDUFB2, ATP5ME, UQCRH, NDUFAF4, NDUFA1, NDUFS4
Up regulated in COVID-19 convalescents	12 weeks post infection	GO:0006355	regulation of transcription, DNA-templated	Biological Process	9.44026e-18	ZNF765, ZNF845, PHB, HMGB1, ZNF721, RPL6, GTF2B, ZNF92, ZNF146, ZNF268, ZNF816, RBAK, PFDN5, ZNF480, ZNF208, ZNF525, SUB1, ZNF420, HINT1, ZNF493, ZNF22, ZNF181, ZNF28, ZNF708, ZNF180, ZNF43, ZNF813, NA, ZNF761, ZNF583, ZNF432, ZNF273, ZNF84, ZNF615, ZNF616, HMGB2, ZNF658, ZNF888, NFYB, ZNF624, ZNF416, ZNF14, TCF4, ZNF836, MTERF3, SPIN4, ZNF226, ZNF138, ZNF570, ZNF737, ZNF253, ZFP30, ZNF569, MTERF1, NA, ZNF780B, ZNF614, SFMBT1, ZNF510, ZNF571, ZNF302, ZNF675, ZNF566, ZNF484, ZNF441, ZNF90, ZNF790, YEATS4, ZNF267, ZNF850, ZNF644, ZNF527, ZNF879, ZNF141, ZNF17, ZFP14, ZNF680, ZFP82, TCF19, E2F5, ZNF567, NA, ZNF254, ZNF37A, ZNF860, PAX5, ZNF10, IRF8
Up regulated in COVID-19 convalescents	12 weeks post infection	R-HSA-69278	Homo sapiens: Cell Cycle, Mitotic	REACTOME	9.68095e-18	RPA3, HSP90AA1, RPS27, PSMC6, H4C3, PSMC2, HAUS1, CENPQ, PSMA3, NUP37, H4C2, RPS27A, PSMD10, PSMA4, ESCO1, KNL1, RAN, CENPE, MZT1, H4C8, VRK1, PSMD14, NUP88, CEP57, MIS12, H4-16, POLE4, SPDL1, SKA2, ZWILCH, FBXO5, H4C5, SGO2, E2F5, H2AC19, H4C1
Up regulated in COVID-19 convalescents	12 weeks post infection	R-HSA-69620	Homo sapiens: Cell Cycle Checkpoints	REACTOME	1.19066e-17	RPA3, RPS27, PSMC6, H4C3, PSMC2, CENPQ, PSMA3, NUP37, H4C2, RPS27A, PSMD10, PSMA4, KNL1, CENPE, H4C8, PSMD14, RMI1, MIS12, H4-16, SPDL1, SKA2, ZWILCH, H4C5, RBBP8, SGO2, H4C1
Up regulated in COVID-19 convalescents	16 weeks post infection	GO:0006355	regulation of transcription, DNA-templated	Biological Process	1.27177e-17	ZNF845, HMGB1, ZNF765, ZNF721, RBAK, ZNF480, ZNF267, ZNF836, ZNF268, ZNF273, ZNF525, ZNF816, GTF2B, ZNF14, ZNF708, ZNF583, ZNF441, ZNF138, RPL6, SUB1, ZNF813, ZNF184, ZNF493, ZNF443, PFDN5, ZNF615, ZNF146, NA, ZNF616, ZNF624, ZNF22, ZNF92, ZNF761, ZNF416, ZNF141, DDIT3, ZNF780B, ZNF420, NFYB, ZNF888, ZNF181, ZNF28, HINT1, ZNF208, ZNF850, HMGB2, ZNF879, ZNF226, ITGB3BP, ZNF613, ZNF17, ZNF117, ZNF90, ZNF569, NA, ZNF254, ZFP30, ZNF510, ZNF675, ZNF84, ZNF658, ZNF571, ZNF527, ZNF680, ZNF91, ZNF567, YEATS4, ZNF10, ZNF737, ZNF354C, ZNF582, ZNF107, ZNF85, ZNF253, ZNF678, ZNF711, ZNF354A
Up regulated in COVID-19 convalescents	12 weeks post infection	R-HSA-1640170	Homo sapiens: Cell Cycle	REACTOME	4.21538e-17	RPA3, HSP90AA1, RPS27, POLR2K, PSMC6, H4C3, PSMC2, HAUS1, CENPQ, PSMA3, NUP37, H4C2, RPS27A, PSMD10, PSMA4, ESCO1, KNL1, RAN, CENPE, MZT1, H4C8, VRK1, NPM1, PSMD14, NUP88, RMI1, CEP57, MIS12, H4-16, POLE4, SPDL1, SKA2, ZWILCH, FBXO5, H4C5, RBBP8, SGO2, E2F5, H2AC19, H4C1
Up regulated in COVID-19 convalescents	12 weeks post infection	R-HSA-5368286	Homo sapiens: Mitochondrial translation initiation	REACTOME	3.47602e-16	MRPL47, MRPL50, MRPS33, MRPL51, MRPS15, MRPL48, MRPL40, MRPL15, MRPL3, MRPL58, MRPS18C, MRPL32, CHCHD1, MRPL11, MRPS21, MRPL1, MRPL13
Up regulated in COVID-19 convalescents	12 weeks post infection	R-HSA-5419276	Homo sapiens: Mitochondrial translation termination	REACTOME	3.47602e-16	MRPL47, MRPL50, MRPS33, MRPL51, MRPS15, MRPL48, MRPL40, MRPL15, MRPL3, MRPL58, MRPS18C, MRPL32, CHCHD1, MRPL11, MRPS21, MRPL1, MRPL13
Up regulated in COVID-19 convalescents	12 weeks post infection	R-HSA-611105	Homo sapiens: Respiratory electron transport	REACTOME	3.47602e-16	NDUFS5, NDUFS3, UQCRB, NDUFA4, NDUFA5, COX7B, NDUFA1, COX7C, NDUFB3, NDUFA6, COX6C, UQCRH, NDUFB2, UQCRQ, NDUFB1, NDUFAF4, NDUFS4, TMEM126B
Up regulated in COVID-19 convalescents	24 weeks post infection	R-HSA-163200	Homo sapiens: Respiratory electron transport, ATP synthesis by chemiosmotic coupling, and heat production by uncoupling proteins.	REACTOME	4.57101e-16	NDUFS5, ATP5ME, UQCRB, NDUFB3, ATP5F1E, NDUFA1, UQCRH, ATP5PO, COX7B, COX7C, ATP5PF, NDUFA6, COX6C
Up regulated in COVID-19 convalescents	16 weeks post infection	R-HSA-168249	Homo sapiens: Innate Immune System	REACTOME	4.86808e-16	B2M, HMGB1, CAPZA1, CAPZA2, EEF1A1, HSP90AA1, ATP6V1D, LAMTOR3, ATP6V1G1, S100A8, PSMC6, TAX1BP1, CCT2, PSMA4, SVIP, POLR2K, PSMC2, PSMD10, RPS27A, GMFG, COMMD3, TXN, PPIA, SRP14, CAMP, CTSG, CRISP3, PRKACB, CEACAM6, ABCA13, S100A9, LY96, MMP8, BIRC3, DEFA4, CEACAM8, BPI, LTF
Up regulated in COVID-19 convalescents	12 weeks post infection	R-HSA-597592	Homo sapiens: Post-translational protein modification	REACTOME	9.79723e-16	COMMD8, EEF1A1, TOMM20, PSMC6, COPS4, H4C3, PSMC2, CAPZA1, IGFBP4, PSMA3, KBTBD8, NUP37, H4C2, CD52, COMMD6, NSMCE1, RPS27A, PSMD10, PSMA4, C1GALT1C1, UBE2Q2, COMMD3, HSPA8, H4C8, CAPZA2, KBTBD6, NPM1, DPM1, USP16, PSMD14, NUP88, KTN1, BMI1, COPS2, H4-16, CASP8AP2, FBXO22, SMC6, BIRC3, XRCC4, H4C5, DPH5, PIGW, CHML, ADAMTS6, TRAPPC2L, H2AC19, H4C1
Up regulated in COVID-19 convalescents	12 weeks post infection	R-HSA-72203	Homo sapiens: Processing of Capped Intron-Containing Pre-mRNA	REACTOME	9.79723e-16	SNRPD2, SF3B6, PHF5A, SNRPE, POLR2K, SLU7, DNAJC8, NUP37, PLRG1, SNRPG, LSM3, LSM5, HSPA8, THOC7, BCAS2, NUP88, CWC15, PPIL1, SNRPB2, MAGOH, LSM7, LSM8, SNRPD1, HNRNPH2
Up regulated in COVID-19 convalescents	16 weeks post infection	R-HSA-168256	Homo sapiens: Immune System	REACTOME	1.40344e-15	B2M, HMGB1, CAPZA1, CAPZA2, EEF1A1, HSP90AA1, ATP6V1D, CASP3, LAMTOR3, ATP6V1G1, RPLP0, S100A8, PSMC6, TAX1BP1, CCT2, FBXO22, PSMA4, ANXA1, CENPE, SVIP, POLR2K, PSMC2, PSMD10, ABCE1, RPS27A, GMFG, COMMD3, TXN, PPIA, SRP14, CAMP, CTSG, KBTBD8, CLEC2B, CRISP3, IFNGR1, PRKACB, CEACAM6, ABCA13, S100A9, KIF18A, CXCL8, LY96, TRAT1, MMP8, BIRC3, DEFA4, CEACAM8, BPI, LTF, CD3D, IFIT5
Up regulated in COVID-19 convalescents	12 weeks post infection	R-HSA-168249	Homo sapiens: Innate Immune System	REACTOME	2.65844e-15	B2M, HMGB1, EEF1A1, HSP90AA1, S100A8, ATP6V1G1, POLR2K, CCT2, PSMC6, PPIA, SRP14, PSMC2, LTF, CAPZA1, MMP8, ARPC3, PSMA3, CRISP3, CAMP, RPS27A, ATG5, ATP6V1D, PSMD10, PSMA4, VAMP8, TXN, POLR3GL, COMMD3, HSPA8, SVIP, CAPZA2, CEACAM8, PSMD14, CEACAM6, BPI, BIRC3, BCL2, CTSG, ABCA13, TAX1BP1, CD19, GMFG, DEFA4
Up regulated in COVID-19 convalescents	12 weeks post infection	R-HSA-72163	Homo sapiens: mRNA Splicing - Major Pathway	REACTOME	4.91277e-15	SNRPD2, SF3B6, PHF5A, SNRPE, POLR2K, SLU7, DNAJC8, PLRG1, SNRPG, LSM3, LSM5, HSPA8, BCAS2, CWC15, PPIL1, SNRPB2, MAGOH, LSM7, LSM8, SNRPD1, HNRNPH2
Down regulated in COVID-19 convalescents	16 weeks post infection	R-HSA-163200	Homo sapiens: Respiratory electron transport, ATP synthesis by chemiosmotic coupling, and heat production by uncoupling proteins.	REACTOME	7.9159e-15	MT-ATP6, MT-ATP8, MT-ND4, MT-ND5, MT-ND1, MT-ND2, MT-CYB, MT-CO2, MT-CO1, MT-ND6, MT-ND3
Up regulated in COVID-19 convalescents	12 weeks post infection	R-HSA-72172	Homo sapiens: mRNA Splicing	REACTOME	1.18618e-14	SNRPD2, SF3B6, PHF5A, SNRPE, POLR2K, SLU7, DNAJC8, PLRG1, SNRPG, LSM3, LSM5, HSPA8, BCAS2, CWC15, PPIL1, SNRPB2, MAGOH, LSM7, LSM8, SNRPD1, HNRNPH2
Up regulated in COVID-19 convalescents	24 weeks post infection	R-HSA-1428517	Homo sapiens: The citric acid (TCA) cycle and respiratory electron transport	REACTOME	4.0534e-14	NDUFS5, ATP5ME, UQCRB, NDUFB3, ATP5F1E, NDUFA1, UQCRH, ATP5PO, COX7B, COX7C, ATP5PF, NDUFA6, COX6C
Up regulated in COVID-19 convalescents	16 weeks post infection	R-HSA-611105	Homo sapiens: Respiratory electron transport	REACTOME	4.43237e-14	NDUFA5, NDUFA4, NDUFS5, COX7B, NDUFB3, UQCRB, COX7C, NDUFA6, COX6C, UQCRQ, NDUFB2, UQCRH, NDUFAF4, NDUFA1, NDUFS4
Up regulated in COVID-19 convalescents	16 weeks post infection	R-HSA-6798695	Homo sapiens: Neutrophil degranulation	REACTOME	1.10021e-13	B2M, HMGB1, EEF1A1, HSP90AA1, ATP6V1D, LAMTOR3, S100A8, CCT2, SVIP, PSMC2, GMFG, COMMD3, PPIA, SRP14, CAMP, CTSG, CRISP3, CEACAM6, ABCA13, S100A9, MMP8, DEFA4, CEACAM8, BPI, LTF
Down regulated in COVID-19 convalescents	16 weeks post infection	R-HSA-1428517	Homo sapiens: The citric acid (TCA) cycle and respiratory electron transport	REACTOME	2.42598e-13	MT-ATP6, MT-ATP8, MT-ND4, MT-ND5, MT-ND1, MT-ND2, MT-CYB, MT-CO2, MT-CO1, MT-ND6, MT-ND3
Up regulated in COVID-19 convalescents	12 weeks post infection	R-HSA-162906	Homo sapiens: HIV Infection	REACTOME	2.76063e-13	B2M, GTF2B, POLR2K, PSMC6, PPIA, TAF7, PSMC2, PSMA3, NUP37, CHMP5, RPS27A, PSMD10, PSMA4, RAN, TAF9, LIG4, TAF13, NPM1, PSMD14, NUP88, XRCC4, AP1S3, CXCR4
Down regulated in COVID-19 convalescents	16 weeks post infection	R-HSA-109582	Homo sapiens: Hemostasis	REACTOME	4.69894e-13	JAM3, SRC, SERPINE1, PDGFA, GP6, TUBB1, PDE5A, GUCY1A1, VCL, F13A1, GP1BA, MPIG6B, SPARC, PIK3R3
Up regulated in COVID-19 convalescents	12 weeks post infection	R-HSA-2555396	Homo sapiens: Mitotic Metaphase and Anaphase	REACTOME	2.04653e-12	RPS27, PSMC6, PSMC2, CENPQ, PSMA3, NUP37, RPS27A, PSMD10, PSMA4, KNL1, RAN, CENPE, VRK1, PSMD14, MIS12, SPDL1, SKA2, ZWILCH, FBXO5, SGO2
Up regulated in COVID-19 convalescents	16 weeks post infection	R-HSA-5368286	Homo sapiens: Mitochondrial translation initiation	REACTOME	2.33545e-12	MRPL50, MRPL47, MRPL40, MRPS33, MRPL3, MRPL15, MRPL48, CHCHD1, MRPL51, MRPL32, MRPL13, MRPL1, MRPL36
Up regulated in COVID-19 convalescents	16 weeks post infection	R-HSA-5419276	Homo sapiens: Mitochondrial translation termination	REACTOME	2.33545e-12	MRPL50, MRPL47, MRPL40, MRPS33, MRPL3, MRPL15, MRPL48, CHCHD1, MRPL51, MRPL32, MRPL13, MRPL1, MRPL36
Down regulated in COVID-19 convalescents	12 weeks post infection	R-HSA-162582	Homo sapiens: Signal Transduction	REACTOME	3.50205e-12	AC004593.2, SMAD1, PTCRA, EGF, ARHGAP32, TCF7L2, DNM3, TUBB1, SERPINE1, PDGFA, EEPD1, FGFRL1, ARHGEF17, MYL9, BAIAP2, PARD3, COL6A3, PPP1R12B, CCR3, GSK3A, SPHK1, CTTN, PRKAR2B, DUSP6
Down regulated in COVID-19 convalescents	12 weeks post infection	R-HSA-109582	Homo sapiens: Hemostasis	REACTOME	3.50205e-12	EGF, JAM3, TUBB1, GUCY1A1, SERPINE1, PDGFA, GUCY1B1, F13A1, ITGA1, MPIG6B, GP9, PDE5A, PRKAR2B, GP6, TIMP1
Down regulated in COVID-19 convalescents	16 weeks post infection	R-HSA-611105	Homo sapiens: Respiratory electron transport	REACTOME	4.71217e-12	MT-ND4, MT-ND5, MT-ND1, MT-ND2, MT-CYB, MT-CO2, MT-CO1, MT-ND6, MT-ND3
Up regulated in COVID-19 convalescents	12 weeks post infection	R-HSA-162582	Homo sapiens: Signal Transduction	REACTOME	5.85941e-12	MYL12B, PHB, RASGRF1, HSP90AA1, S100A8, RPS27, ATP6V1G1, RDH14, POLR2K, IFT57, PSMC6, H4C3, PSMC2, CENPQ, ARPC3, ANXA1, PSMA3, NUP37, H4C2, MYL6, RPS27A, RPS6, ATP6V1D, PSMD10, PSMA4, CASP3, KNL1, METAP2, CENPE, LPAR6, H4C8, ARHGAP5, PSMD14, KTN1, BMI1, MIS12, H4-16, BIRC3, WNT10A, BCL2, PTGER2, SPDL1, SKA2, ZWILCH, ID3, H4C5, RASGRP3, CXCR4, ZDHHC21, TAX1BP1, CD19, SGO2, GPR18, E2F5, ARHGAP42, H2AC19, H4C1
Up regulated in COVID-19 convalescents	12 weeks post infection	R-HSA-2467813	Homo sapiens: Separation of Sister Chromatids	REACTOME	1.05706e-11	RPS27, PSMC6, PSMC2, CENPQ, PSMA3, NUP37, RPS27A, PSMD10, PSMA4, KNL1, CENPE, PSMD14, MIS12, SPDL1, SKA2, ZWILCH, SGO2
Down regulated in COVID-19 convalescents	12 weeks post infection	R-HSA-163200	Homo sapiens: Respiratory electron transport, ATP synthesis by chemiosmotic coupling, and heat production by uncoupling proteins.	REACTOME	1.18662e-11	MT-ATP8, MT-ATP6, MT-ND1, MT-ND4, MT-ND2, MT-ND3, MT-CYB, MT-CO2, MT-ND5, MT-ND6
Up regulated in COVID-19 convalescents	12 weeks post infection	R-HSA-6798695	Homo sapiens: Neutrophil degranulation	REACTOME	1.18931e-11	B2M, HMGB1, EEF1A1, HSP90AA1, S100A8, CCT2, PPIA, SRP14, PSMC2, LTF, MMP8, CRISP3, CAMP, ATP6V1D, VAMP8, COMMD3, HSPA8, SVIP, CEACAM8, PSMD14, CEACAM6, BPI, CTSG, ABCA13, GMFG, DEFA4
Up regulated in COVID-19 convalescents	12 weeks post infection	R-HSA-68882	Homo sapiens: Mitotic Anaphase	REACTOME	1.92222e-11	RPS27, PSMC6, PSMC2, CENPQ, PSMA3, NUP37, RPS27A, PSMD10, PSMA4, KNL1, RAN, CENPE, VRK1, PSMD14, MIS12, SPDL1, SKA2, ZWILCH, SGO2
Up regulated in COVID-19 convalescents	16 weeks post infection	path:hsa05168	Herpes simplex virus 1 infection - Homo sapiens (human)	KEGG	2.17043e-11	ZNF845, B2M, ZNF765, ZNF721, RBAK, ZNF480, ZNF267, ZNF836, ZNF268, ZNF273, ZNF816, CASP3, ZNF14, ZNF708, ZNF583, ZNF441, ZNF813, ZNF184, ZNF443, ZNF615, ZNF432, ZNF616, ZNF624, ZNF761, ZNF416, ZNF141, ZNF780B, ZNF420, ZNF888, ZNF181, ZNF208, ZNF850, ZNF879, ZNF226, ZNF613, ZNF17, ZNF90, ZNF569, ZNF302, NA, ZFP30, ZNF510, ZNF675, ZNF84, ZNF658, ZNF571, ZNF527, ZNF680, IFNGR1, ZNF91, ZNF567, ZNF10, ZNF737, ZNF354C, ZNF582, ZNF107, ZNF85, ZNF253, BIRC3, ZNF354A
Up regulated in COVID-19 convalescents	24 weeks post infection	R-HSA-6798695	Homo sapiens: Neutrophil degranulation	REACTOME	2.41947e-11	B2M, S100A8, CAMP, GMFG, LTF, ABCA13, HMGB1, EEF1A1, CTSG, PPIA, CRISP3, HSP90AA1, CEACAM6, SLC2A5, MMP8
Up regulated in COVID-19 convalescents	12 weeks post infection	R-HSA-5389840	Homo sapiens: Mitochondrial translation elongation	REACTOME	3.13535e-11	MRPL47, MRPL50, MRPS33, MRPL51, MRPS15, MRPL48, MRPL40, MRPL15, MRPL3, MRPL58, MRPS18C, MRPL32, CHCHD1, MRPL11, MRPS21, MRPL1, MRPL13
Up regulated in COVID-19 convalescents	24 weeks post infection	R-HSA-69278	Homo sapiens: Cell Cycle, Mitotic	REACTOME	3.76139e-11	MZT2B, H4C2, POLE2, VRK1, RPS27, RPS27A, H4C5, CENPE, AURKA, H4C3, KIF18A, HSP90AA1, NCAPG, KNL1, HAUS1, DNA2
Up regulated in COVID-19 convalescents	12 weeks post infection	R-HSA-195258	Homo sapiens: RHO GTPase Effectors	REACTOME	3.95785e-11	MYL12B, S100A8, RPS27, H4C3, CENPQ, ARPC3, NUP37, H4C2, MYL6, KNL1, CENPE, H4C8, KTN1, MIS12, H4-16, SPDL1, SKA2, ZWILCH, H4C5, SGO2, H2AC19, H4C1
Up regulated in COVID-19 convalescents	12 weeks post infection	R-HSA-69481	Homo sapiens: G2/M Checkpoints	REACTOME	4.96593e-11	RPA3, PSMC6, H4C3, PSMC2, PSMA3, H4C2, RPS27A, PSMD10, PSMA4, H4C8, PSMD14, RMI1, H4-16, H4C5, RBBP8, H4C1
Up regulated in COVID-19 convalescents	12 weeks post infection	R-HSA-5368287	Homo sapiens: Mitochondrial translation	REACTOME	5.36594e-11	MRPL47, MRPL50, MRPS33, MRPL51, MRPS15, MRPL48, MRPL40, MRPL15, MRPL3, MRPL58, MRPS18C, MRPL32, CHCHD1, MRPL11, MRPS21, MRPL1, MRPL13
Up regulated in COVID-19 convalescents	12 weeks post infection	R-HSA-1280215	Homo sapiens: Cytokine Signaling in Immune system	REACTOME	8.38427e-11	B2M, PHB, RASGRF1, HMGB1, HSP90AA1, PSMC6, PPIA, PSMC2, CAPZA1, ANXA1, PSMA3, NUP37, EIF4A2, RPS27A, PSMD10, PSMA4, CASP3, RPLP0, HSPA8, PSMD14, NUP88, BIRC3, BCL2, CTSG, ABCE1, RASGRP3, IFNLR1, IL7, SOD1, KPNA5, IRF8, IFIT5
Down regulated in COVID-19 convalescents	16 weeks post infection	R-HSA-76002	Homo sapiens: Platelet activation, signaling and aggregation	REACTOME	9.32713e-11	SRC, SERPINE1, PDGFA, GP6, VCL, F13A1, GP1BA, MPIG6B, SPARC, PIK3R3
Down regulated in COVID-19 convalescents	16 weeks post infection	R-HSA-168256	Homo sapiens: Immune System	REACTOME	1.05138e-10	DIAPH1, MSN, CSF1R, SRC, CTSA, SPRED2, KIR3DL2, IQGAP1, IL2RB, PDGFA, TUBB1, VCL, KIR2DL3, F13A1, IFI27, SH3RF1, PIK3R3, MYH9, AC011476.9
Down regulated in COVID-19 convalescents	16 weeks post infection	R-HSA-1430728	Homo sapiens: Metabolism	REACTOME	1.05138e-10	MT-ATP6, MT-ATP8, MT-ND4, MT-ND5, MT-ND1, MT-ND2, MT-CYB, MT-CO2, MT-CO1, MT-ND6, ARSD, MT-ND3, PAPSS1, CTSA, PTGS1, IQGAP1, PCYT1B, PIK3R3
Up regulated in COVID-19 convalescents	12 weeks post infection	GO:0000027	ribosomal large subunit assembly	Biological Process	1.44924e-10	RPL3, RSL24D1, RPL6, RPL11, RPL24, BRIX1, RPF2, RPLP0, RPL5, MRPL11, RPL23A, RPL12
Up regulated in COVID-19 convalescents	12 weeks post infection	R-HSA-194315	Homo sapiens: Signaling by Rho GTPases	REACTOME	1.57457e-10	MYL12B, S100A8, RPS27, H4C3, CENPQ, ARPC3, NUP37, H4C2, MYL6, KNL1, CENPE, H4C8, ARHGAP5, KTN1, MIS12, H4-16, SPDL1, SKA2, ZWILCH, H4C5, SGO2, ARHGAP42, H2AC19, H4C1
Up regulated in COVID-19 convalescents	24 weeks post infection	R-HSA-168249	Homo sapiens: Innate Immune System	REACTOME	1.60393e-10	B2M, S100A8, CAMP, RPS27A, TXN, GMFG, ATP6V1G1, LTF, ABCA13, HMGB1, EEF1A1, SOCS1, CTSG, PPIA, CRISP3, HSP90AA1, CEACAM6, SLC2A5, MMP8
Up regulated in COVID-19 convalescents	12 weeks post infection	R-HSA-6799198	Homo sapiens: Complex I biogenesis	REACTOME	1.95172e-10	NDUFS5, NDUFS3, NDUFA5, NDUFA1, NDUFB3, NDUFA6, NDUFB2, NDUFB1, NDUFAF4, NDUFS4, TMEM126B
Up regulated in COVID-19 convalescents	16 weeks post infection	R-HSA-3700989	Homo sapiens: Transcriptional Regulation by TP53	REACTOME	2.39159e-10	TAF7, RMI1, TRIAP1, LAMTOR3, TAF13, NDUFA4, COX7B, TAF9, ZNF420, RPA3, POLR2K, COX7C, RBBP8, COX6C, RPS27A, TXN, PRDX1, NPM1, PMAIP1
Down regulated in COVID-19 convalescents	12 weeks post infection	R-HSA-1428517	Homo sapiens: The citric acid (TCA) cycle and respiratory electron transport	REACTOME	2.77814e-10	MT-ATP8, MT-ATP6, MT-ND1, MT-ND4, MT-ND2, MT-ND3, MT-CYB, MT-CO2, MT-ND5, MT-ND6
Up regulated in COVID-19 convalescents	24 weeks post infection	R-HSA-611105	Homo sapiens: Respiratory electron transport	REACTOME	3.04121e-10	NDUFS5, UQCRB, NDUFB3, NDUFA1, UQCRH, COX7B, COX7C, NDUFA6, COX6C
Up regulated in COVID-19 convalescents	12 weeks post infection	R-HSA-8939236	Homo sapiens: RUNX1 regulates transcription of genes involved in differentiation of HSCs	REACTOME	3.85024e-10	PSMC6, H4C3, PSMC2, PSMA3, H4C2, RPS27A, PSMD10, PSMA4, H4C8, PSMD14, H4-16, H4C5, H2AC19, H4C1
Down regulated in COVID-19 convalescents	12 weeks post infection	R-HSA-1430728	Homo sapiens: Metabolism	REACTOME	4.61813e-10	MT-ATP8, MT-ATP6, MT-ND1, MT-ND4, MT-ND2, MT-ND3, MT-CYB, EXT1, MT-CO2, PTGS1, SMOX, MT-ND5, ALOX12, MT-ND6, PAPSS1, FHL2, SPHK1, PC, EPM2A, PRKAR2B
Down regulated in COVID-19 convalescents	16 weeks post infection	R-HSA-194315	Homo sapiens: Signaling by Rho GTPases	REACTOME	1.3356e-09	AC004593.2, DIAPH1, SRC, RHOBTB1, ARHGAP6, IQGAP1, TUBB1, OPHN1, MYL9, CTTN, MYH9
Up regulated in COVID-19 convalescents	12 weeks post infection	R-HSA-5357801	Homo sapiens: Programmed Cell Death	REACTOME	1.59973e-09	HMGB1, HSP90AA1, PSMC6, PSMC2, PSMA3, RPS27A, PSMD10, PSMA4, CASP3, PSMD14, HMGB2, BIRC3, BCL2, PMAIP1, H1-3, APIP
Up regulated in COVID-19 convalescents	24 weeks post infection	R-HSA-168256	Homo sapiens: Immune System	REACTOME	1.63682e-09	B2M, S100A8, CAMP, KIF15, RPS27A, TXN, GMFG, ATP6V1G1, CENPE, LTF, ABCA13, ELOB, HMGB1, EEF1A1, SOCS1, CTSG, PPIA, KIF18A, CRISP3, HSP90AA1, CEACAM6, SLC2A5, RPLP0, MMP8
Up regulated in COVID-19 convalescents	24 weeks post infection	R-HSA-68886	Homo sapiens: M Phase	REACTOME	1.7832e-09	MZT2B, H4C2, VRK1, RPS27, RPS27A, H4C5, CENPE, H4C3, KIF18A, HSP90AA1, NCAPG, KNL1, HAUS1
Up regulated in COVID-19 convalescents	16 weeks post infection	R-HSA-69620	Homo sapiens: Cell Cycle Checkpoints	REACTOME	1.79392e-09	RMI1, CENPQ, RPS27, PSMC6, PSMA4, CENPE, SGO2, RPA3, PSMC2, RBBP8, ITGB3BP, PSMD10, H4C2, RPS27A, H4C3, KIF18A
Up regulated in COVID-19 convalescents	24 weeks post infection	R-HSA-1640170	Homo sapiens: Cell Cycle	REACTOME	2.34418e-09	MZT2B, H4C2, POLE2, VRK1, RPS27, RPS27A, H4C5, CENPE, AURKA, H4C3, KIF18A, HSP90AA1, NCAPG, KNL1, HAUS1, DNA2
Down regulated in COVID-19 convalescents	16 weeks post infection	R-HSA-5663202	Homo sapiens: Diseases of signal transduction by growth factor receptors and second messengers	REACTOME	2.49928e-09	TCF7L2, SRC, PAPSS1, POLR2A, HDAC10, SPRED2, IQGAP1, PDGFA, VCL, PIK3R3
Down regulated in COVID-19 convalescents	12 weeks post infection	R-HSA-611105	Homo sapiens: Respiratory electron transport	REACTOME	3.94233e-09	MT-ND1, MT-ND4, MT-ND2, MT-ND3, MT-CYB, MT-CO2, MT-ND5, MT-ND6
Up regulated in COVID-19 convalescents	12 weeks post infection	R-HSA-606279	Homo sapiens: Deposition of new CENPA-containing nucleosomes at the centromere	REACTOME	4.54015e-09	H4C3, CENPQ, H4C2, KNL1, H4C8, NPM1, H4-16, H4C5, H2AC19, H4C1
Up regulated in COVID-19 convalescents	12 weeks post infection	R-HSA-774815	Homo sapiens: Nucleosome assembly	REACTOME	4.54015e-09	H4C3, CENPQ, H4C2, KNL1, H4C8, NPM1, H4-16, H4C5, H2AC19, H4C1
Up regulated in COVID-19 convalescents	12 weeks post infection	R-HSA-8878171	Homo sapiens: Transcriptional regulation by RUNX1	REACTOME	4.54015e-09	PSMC6, H4C3, PSMC2, PSMA3, H4C2, RPS27A, PSMD10, PSMA4, DPY30, H4C8, PSMD14, BMI1, H4-16, H4C5, PAX5, H2AC19, BLK, H4C1
Up regulated in COVID-19 convalescents	16 weeks post infection	R-HSA-162906	Homo sapiens: HIV Infection	REACTOME	1.09172e-08	TAF7, B2M, GTF2B, CHMP5, TAF13, PSMC6, LIG4, PSMA4, TAF9, POLR2K, XRCC4, PSMC2, PSMD10, RPS27A, PPIA, NPM1
Up regulated in COVID-19 convalescents	16 weeks post infection	R-HSA-5389840	Homo sapiens: Mitochondrial translation elongation	REACTOME	1.33422e-08	MRPL50, MRPL47, MRPL40, MRPS33, MRPL3, MRPL15, MRPL48, CHCHD1, MRPL51, MRPL32, MRPL13, MRPL1, MRPL36
Down regulated in COVID-19 convalescents	16 weeks post infection	R-HSA-1643685	Homo sapiens: Disease	REACTOME	1.46136e-08	CTNND1, TCF7L2, SRC, PAPSS1, POLR2A, HDAC10, CTSA, SPRED2, IQGAP1, PDGFA, TUBB1, VCL, GP1BA, PIK3R3, MYH9
Up regulated in COVID-19 convalescents	16 weeks post infection	R-HSA-5368287	Homo sapiens: Mitochondrial translation	REACTOME	2.03736e-08	MRPL50, MRPL47, MRPL40, MRPS33, MRPL3, MRPL15, MRPL48, CHCHD1, MRPL51, MRPL32, MRPL13, MRPL1, MRPL36
Up regulated in COVID-19 convalescents	16 weeks post infection	GO:0000027	ribosomal large subunit assembly	Biological Process	2.05131e-08	RSL24D1, RPLP0, RPL3, RPL6, RPL11, BRIX1, RPF2, RPL24, RPL5, RPL12
Up regulated in COVID-19 convalescents	12 weeks post infection	R-HSA-162909	Homo sapiens: Host Interactions of HIV factors	REACTOME	2.05931e-08	B2M, PSMC6, PPIA, PSMC2, PSMA3, NUP37, RPS27A, PSMD10, PSMA4, RAN, NPM1, PSMD14, NUP88, AP1S3
Down regulated in COVID-19 convalescents	16 weeks post infection	R-HSA-6799198	Homo sapiens: Complex I biogenesis	REACTOME	2.21449e-08	MT-ND4, MT-ND5, MT-ND1, MT-ND2, MT-ND6, MT-ND3
Up regulated in COVID-19 convalescents	12 weeks post infection	R-HSA-3700989	Homo sapiens: Transcriptional Regulation by TP53	REACTOME	2.69109e-08	PRDX1, RPA3, POLR2K, NDUFA4, TRIAP1, TAF7, COX7B, COX7C, ZNF420, RPS27A, COX6C, TXN, TAF9, TAF13, NPM1, RMI1, SETD9, RBBP8, PMAIP1
Up regulated in COVID-19 convalescents	12 weeks post infection	R-HSA-162587	Homo sapiens: HIV Life Cycle	REACTOME	3.02106e-08	GTF2B, POLR2K, PPIA, TAF7, NUP37, CHMP5, RPS27A, RAN, TAF9, LIG4, TAF13, NUP88, XRCC4, CXCR4
Up regulated in COVID-19 convalescents	16 weeks post infection	R-HSA-6803157	Homo sapiens: Antimicrobial peptides	REACTOME	3.1296e-08	S100A8, CAMP, CTSG, S100A9, DEFA4, BPI, LTF
Up regulated in COVID-19 convalescents	24 weeks post infection	R-HSA-195258	Homo sapiens: RHO GTPase Effectors	REACTOME	3.23968e-08	MYL6, MYL12B, S100A8, H4C2, KIF14, RPS27, H4C5, CENPE, H4C3, KIF18A, KNL1
Up regulated in COVID-19 convalescents	12 weeks post infection	R-HSA-109581	Homo sapiens: Apoptosis	REACTOME	4.09549e-08	HMGB1, PSMC6, PSMC2, PSMA3, RPS27A, PSMD10, PSMA4, CASP3, PSMD14, HMGB2, BCL2, PMAIP1, H1-3, APIP
Up regulated in COVID-19 convalescents	24 weeks post infection	R-HSA-3700989	Homo sapiens: Transcriptional Regulation by TP53	REACTOME	4.68784e-08	RPS27A, TXN, PRDX1, TAF7, ELOB, AURKA, COX7B, COX7C, CDK5R1, COX6C, DNA2
Up regulated in COVID-19 convalescents	12 weeks post infection	R-HSA-8951664	Homo sapiens: Neddylation	REACTOME	4.89258e-08	COMMD8, PSMC6, COPS4, PSMC2, PSMA3, KBTBD8, COMMD6, RPS27A, PSMD10, PSMA4, COMMD3, KBTBD6, PSMD14, COPS2, FBXO22
Up regulated in COVID-19 convalescents	12 weeks post infection	R-HSA-68877	Homo sapiens: Mitotic Prometaphase	REACTOME	5.31891e-08	HSP90AA1, RPS27, HAUS1, CENPQ, NUP37, KNL1, CENPE, MZT1, CEP57, MIS12, SPDL1, SKA2, ZWILCH, SGO2
Up regulated in COVID-19 convalescents	12 weeks post infection	R-HSA-73886	Homo sapiens: Chromosome Maintenance	REACTOME	5.31891e-08	RPA3, POLR2K, H4C3, CENPQ, H4C2, KNL1, H4C8, NPM1, H4-16, H4C5, H2AC19, H4C1
Up regulated in COVID-19 convalescents	12 weeks post infection	R-HSA-191859	Homo sapiens: snRNP Assembly	REACTOME	5.31891e-08	SNRPD2, SNRPE, NUP37, SNRPG, PHAX, NUP88, GEMIN6, GEMIN2, SNRPD1
Up regulated in COVID-19 convalescents	12 weeks post infection	R-HSA-194441	Homo sapiens: Metabolism of non-coding RNA	REACTOME	5.31891e-08	SNRPD2, SNRPE, NUP37, SNRPG, PHAX, NUP88, GEMIN6, GEMIN2, SNRPD1
Up regulated in COVID-19 convalescents	12 weeks post infection	R-HSA-141424	Homo sapiens: Amplification of signal from the kinetochores	REACTOME	6.22628e-08	RPS27, CENPQ, NUP37, KNL1, CENPE, MIS12, SPDL1, SKA2, ZWILCH, SGO2
Up regulated in COVID-19 convalescents	12 weeks post infection	R-HSA-141444	Homo sapiens: Amplification of signal from unattached kinetochores via a MAD2 inhibitory signal	REACTOME	6.22628e-08	RPS27, CENPQ, NUP37, KNL1, CENPE, MIS12, SPDL1, SKA2, ZWILCH, SGO2
Up regulated in COVID-19 convalescents	12 weeks post infection	R-HSA-5578749	Homo sapiens: Transcriptional regulation by small RNAs	REACTOME	7.12909e-08	POLR2K, H4C3, NUP37, H4C2, RAN, H4C8, NUP88, H4-16, H4C5, H2AC19, H4C1
Up regulated in COVID-19 convalescents	12 weeks post infection	R-HSA-5693532	Homo sapiens: DNA Double-Strand Break Repair	REACTOME	7.40011e-08	RPA3, H4C3, H4C2, RPS27A, LIG4, H4C8, RMI1, H4-16, POLE4, XRCC4, H4C5, RBBP8, H4C1
Up regulated in COVID-19 convalescents	12 weeks post infection	R-HSA-73894	Homo sapiens: DNA Repair	REACTOME	8.51768e-08	USP1, RPA3, POLR2K, COPS4, H4C3, ZNF830, H4C2, RPS27A, LIG4, H4C8, RMI1, COPS2, H4-16, POLE4, XRCC4, H4C5, RBBP8, H2AC19, H4C1
Up regulated in COVID-19 convalescents	16 weeks post infection	R-HSA-163210	Homo sapiens: Formation of ATP by chemiosmotic coupling	REACTOME	9.26009e-08	ATP5PB, ATP5F1C, ATP5PO, ATP5PF, ATP5F1E, ATP5ME
Up regulated in COVID-19 convalescents	24 weeks post infection	R-HSA-977225	Homo sapiens: Amyloid fiber formation	REACTOME	9.52976e-08	B2M, H4C2, RPS27A, H4C5, LTF, H4C3, HSPG2
Up regulated in COVID-19 convalescents	12 weeks post infection	R-HSA-449147	Homo sapiens: Signaling by Interleukins	REACTOME	1.11069e-07	HMGB1, HSP90AA1, PSMC6, PPIA, PSMC2, CAPZA1, ANXA1, PSMA3, RPS27A, PSMD10, PSMA4, CASP3, RPLP0, HSPA8, PSMD14, BCL2, CTSG, IFNLR1, IL7, SOD1
Up regulated in COVID-19 convalescents	12 weeks post infection	R-HSA-211000	Homo sapiens: Gene Silencing by RNA	REACTOME	1.36772e-07	HSP90AA1, POLR2K, H4C3, NUP37, H4C2, RAN, H4C8, NUP88, H4-16, H4C5, H2AC19, H4C1
Up regulated in COVID-19 convalescents	16 weeks post infection	R-HSA-1852241	Homo sapiens: Organelle biogenesis and maintenance	REACTOME	1.36791e-07	HSP90AA1, ATP5PB, IFT20, CCT2, ATP5F1C, CEP57, ATP5PO, ATP5PF, HAUS1, ATP5F1E, ATP5ME, IFT57, TTC30A, IFT74, TCTE3
Up regulated in COVID-19 convalescents	12 weeks post infection	R-HSA-73772	Homo sapiens: RNA Polymerase I Promoter Escape	REACTOME	1.4681e-07	POLR2K, H4C3, H4C2, CBX3, TWISTNB, H4C8, H4-16, H4C5, H2AC19, H4C1
Up regulated in COVID-19 convalescents	16 weeks post infection	R-HSA-1640170	Homo sapiens: Cell Cycle	REACTOME	1.59773e-07	ESCO1, RMI1, HSP90AA1, CENPQ, RPS27, PSMC6, PSMA4, CENPE, SGO2, RPA3, POLR2K, PSMC2, CEP57, RBBP8, ITGB3BP, PSMD10, H4C2, RPS27A, HAUS1, VRK1, H4C3, NPM1, KIF18A
Up regulated in COVID-19 convalescents	12 weeks post infection	R-HSA-5250924	Homo sapiens: B-WICH complex positively regulates rRNA expression	REACTOME	1.64489e-07	POLR2K, H4C3, H4C2, DEK, TWISTNB, H4C8, H4-16, H4C5, H2AC19, H4C1
Up regulated in COVID-19 convalescents	12 weeks post infection	R-HSA-5205647	Homo sapiens: Mitophagy	REACTOME	1.92441e-07	TOMM7, TOMM20, TOMM22, RPS27A, ATG5, MTERF3, FUNDC1
Up regulated in COVID-19 convalescents	12 weeks post infection	R-HSA-977225	Homo sapiens: Amyloid fiber formation	REACTOME	2.05482e-07	B2M, H4C3, LTF, H4C2, RPS27A, H4C8, H4-16, H4C5, H2AC19, H4C1
Down regulated in COVID-19 convalescents	12 weeks post infection	R-HSA-6799198	Homo sapiens: Complex I biogenesis	REACTOME	2.19182e-07	MT-ND1, MT-ND4, MT-ND2, MT-ND3, MT-ND5, MT-ND6
Up regulated in COVID-19 convalescents	16 weeks post infection	R-HSA-6799198	Homo sapiens: Complex I biogenesis	REACTOME	2.43615e-07	NDUFA5, NDUFS5, NDUFB3, NDUFA6, NDUFB2, NDUFAF4, NDUFA1, NDUFS4
Down regulated in COVID-19 convalescents	16 weeks post infection	path:hsa00190	Oxidative phosphorylation - Homo sapiens (human)	KEGG	2.44135e-07	MT-ATP6, MT-ATP8, MT-ND4, MT-ND4L, MT-ND5, MT-ND1, MT-ND2, MT-CYB, MT-CO2, MT-CO1, MT-ND6, MT-ND3
Up regulated in COVID-19 convalescents	16 weeks post infection	R-HSA-68886	Homo sapiens: M Phase	REACTOME	2.74956e-07	HSP90AA1, CENPQ, RPS27, PSMC6, PSMA4, CENPE, SGO2, PSMC2, CEP57, ITGB3BP, PSMD10, H4C2, RPS27A, HAUS1, VRK1, H4C3, KIF18A
Up regulated in COVID-19 convalescents	16 weeks post infection	R-HSA-597592	Homo sapiens: Post-translational protein modification	REACTOME	2.77667e-07	CAPZA1, COMMD8, C1GALT1C1, CAPZA2, DPM1, EEF1A1, PSMC6, CD52, FBXO22, COPS2, COPS4, PSMA4, PIGK, CASP8AP2, XRCC4, PSMC2, FPGT, COMMD6, PSMD10, H4C2, RPS27A, COMMD3, CHML, H4C3, KBTBD8, NPM1, SLC35A1, DPH5, BIRC3
Up regulated in COVID-19 convalescents	12 weeks post infection	R-HSA-9648025	Homo sapiens: EML4 and NUDC in mitotic spindle formation	REACTOME	2.89496e-07	RPS27, CENPQ, NUP37, KNL1, CENPE, MIS12, SPDL1, SKA2, ZWILCH, SGO2
Up regulated in COVID-19 convalescents	12 weeks post infection	R-HSA-163210	Homo sapiens: Formation of ATP by chemiosmotic coupling	REACTOME	3.19142e-07	ATP5PF, ATP5PB, ATP5ME, ATP5F1C, ATP5PO, ATP5F1E
Up regulated in COVID-19 convalescents	12 weeks post infection	path:hsa05168	Herpes simplex virus 1 infection - Homo sapiens (human)	KEGG	3.27713e-07	B2M, ZNF765, ZNF845, ZNF721, ZNF268, ZNF816, RBAK, ZNF480, ZNF208, ZNF420, CASP3, ZNF181, ZNF708, ZNF180, ZNF43, ZNF813, ZNF184, ZNF761, ZNF583, ZNF432, ZNF273, ZNF84, ZNF615, ZNF616, ZNF658, ZNF888, ZNF624, ZNF416, ZNF14, ZNF836, ZNF226, BIRC3, BCL2, ZNF570, ZNF737, ZNF253, ZFP30, ZNF569, ZNF91, NA, ZNF614, ZNF510, ZNF571, ZNF302, ZNF675, ZNF566, ZNF484, ZNF441, ZNF90, ZNF790, ZNF267, ZNF850, ZNF527, ZNF879, ZNF141, ZNF17, ZFP14, ZNF680, ZFP82, ZNF567, ZNF254, ZNF37A, ZNF860, ZNF10
Up regulated in COVID-19 convalescents	12 weeks post infection	R-HSA-5693607	Homo sapiens: Processing of DNA double-strand break ends	REACTOME	3.9413e-07	RPA3, H4C3, H4C2, RPS27A, H4C8, RMI1, H4-16, H4C5, RBBP8, H4C1
Up regulated in COVID-19 convalescents	12 weeks post infection	R-HSA-69618	Homo sapiens: Mitotic Spindle Checkpoint	REACTOME	3.9413e-07	RPS27, CENPQ, NUP37, KNL1, CENPE, MIS12, SPDL1, SKA2, ZWILCH, SGO2
Up regulated in COVID-19 convalescents	12 weeks post infection	R-HSA-2559586	Homo sapiens: DNA Damage/Telomere Stress Induced Senescence	REACTOME	3.96513e-07	H4C3, H4C2, H4C8, H4-16, ASF1A, H4C5, H1-3, H2AC19, H4C1
Down regulated in COVID-19 convalescents	16 weeks post infection	R-HSA-1280215	Homo sapiens: Cytokine Signaling in Immune system	REACTOME	4.05846e-07	MSN, CSF1R, SRC, SPRED2, IQGAP1, IL2RB, PDGFA, VCL, F13A1, IFI27, PIK3R3
Up regulated in COVID-19 convalescents	16 weeks post infection	R-HSA-5357801	Homo sapiens: Programmed Cell Death	REACTOME	4.40326e-07	HMGB1, HSP90AA1, CASP3, PSMC6, PSMA4, HMGB2, PSMC2, PSMD10, RPS27A, LY96, BIRC3, PMAIP1
Up regulated in COVID-19 convalescents	24 weeks post infection	path:hsa00190	Oxidative phosphorylation - Homo sapiens (human)	KEGG	4.72299e-07	NDUFS5, ATP5ME, UQCRB, NDUFB3, ATP5F1E, NDUFA1, ATP6V1G1, UQCRH, ATP5PO, COX7B, COX7C, ATP5PF, NDUFA6, COX7A2, COX6C
Up regulated in COVID-19 convalescents	12 weeks post infection	R-HSA-3108232	Homo sapiens: SUMO E3 ligases SUMOylate target proteins	REACTOME	4.72303e-07	H4C3, NUP37, H4C2, NSMCE1, H4C8, NPM1, NUP88, BMI1, H4-16, CASP8AP2, SMC6, XRCC4, H4C5, H4C1
Up regulated in COVID-19 convalescents	12 weeks post infection	R-HSA-2500257	Homo sapiens: Resolution of Sister Chromatid Cohesion	REACTOME	4.76172e-07	RPS27, CENPQ, NUP37, KNL1, CENPE, MIS12, SPDL1, SKA2, ZWILCH, SGO2
Up regulated in COVID-19 convalescents	24 weeks post infection	R-HSA-194315	Homo sapiens: Signaling by Rho GTPases	REACTOME	4.87124e-07	MYL6, MYL12B, S100A8, H4C2, KIF14, RPS27, H4C5, CENPE, H4C3, KIF18A, KNL1
Up regulated in COVID-19 convalescents	12 weeks post infection	R-HSA-4551638	Homo sapiens: SUMOylation of chromatin organization proteins	REACTOME	4.93851e-07	H4C3, NUP37, H4C2, H4C8, NUP88, BMI1, H4-16, H4C5, H4C1
Up regulated in COVID-19 convalescents	12 weeks post infection	R-HSA-912446	Homo sapiens: Meiotic recombination	REACTOME	4.93851e-07	RPA3, H4C3, H4C2, H4C8, H4-16, H4C5, RBBP8, H2AC19, H4C1
Up regulated in COVID-19 convalescents	12 weeks post infection	R-HSA-5693567	Homo sapiens: HDR through Homologous Recombination (HRR) or Single Strand Annealing (SSA)	REACTOME	4.93851e-07	RPA3, H4C3, H4C2, RPS27A, H4C8, RMI1, H4-16, POLE4, H4C5, RBBP8, H4C1
Up regulated in COVID-19 convalescents	12 weeks post infection	GO:0070125	mitochondrial translational elongation	Biological Process	5.4975e-07	MRPL47, MRPL50, MRPS33, MRPL51, MRPS15, MRPL48, MRPL40, MRPL15, MRPL3, MRPL58, MRPS18C, MRPL32, CHCHD1, MRPL11, MRPS21, MRPL1, MRPL13
Down regulated in COVID-19 convalescents	16 weeks post infection	path:hsa05415	Diabetic cardiomyopathy - Homo sapiens (human)	KEGG	6.32014e-07	MT-ATP6, MT-ATP8, MT-ND4, MT-ND4L, MT-ND5, MT-ND1, MT-ND2, MT-CYB, MT-CO2, MT-CO1, MT-ND6, MT-ND3, PIK3R3
Up regulated in COVID-19 convalescents	24 weeks post infection	R-HSA-69620	Homo sapiens: Cell Cycle Checkpoints	REACTOME	6.89667e-07	H4C2, RPS27, RPS27A, H4C5, CENPE, H4C3, KIF18A, KNL1, DNA2
Up regulated in COVID-19 convalescents	24 weeks post infection	GO:0000027	ribosomal large subunit assembly	Biological Process	7.0329e-07	RPL24, RPL11, RPL6, RPL3, RPL12, RSL24D1, RPLP0
Up regulated in COVID-19 convalescents	12 weeks post infection	R-HSA-2990846	Homo sapiens: SUMOylation	REACTOME	7.25593e-07	H4C3, NUP37, H4C2, NSMCE1, H4C8, NPM1, NUP88, BMI1, H4-16, CASP8AP2, SMC6, XRCC4, H4C5, H4C1
Up regulated in COVID-19 convalescents	12 weeks post infection	GO:0070126	mitochondrial translational termination	Biological Process	7.26258e-07	MRPL47, MRPL50, MRPS33, MRPL51, MRPS15, MRPL48, MRPL40, MRPL15, MRPL3, MRPL58, MRPS18C, MRPL32, CHCHD1, MRPL11, MRPS21, MRPL1, MRPL13
Up regulated in COVID-19 convalescents	24 weeks post infection	R-HSA-68877	Homo sapiens: Mitotic Prometaphase	REACTOME	7.27242e-07	MZT2B, RPS27, CENPE, KIF18A, HSP90AA1, NCAPG, KNL1, HAUS1
Up regulated in COVID-19 convalescents	16 weeks post infection	R-HSA-2467813	Homo sapiens: Separation of Sister Chromatids	REACTOME	7.29684e-07	CENPQ, RPS27, PSMC6, PSMA4, CENPE, SGO2, PSMC2, ITGB3BP, PSMD10, RPS27A, KIF18A
Up regulated in COVID-19 convalescents	16 weeks post infection	path:hsa00190	Oxidative phosphorylation - Homo sapiens (human)	KEGG	7.60147e-07	ATP6V1D, ATP6V1G1, NDUFA5, NDUFA4, ATP5PB, NDUFS5, ATP5F1C, COX7A2, COX7B, NDUFB3, UQCRB, COX7C, NDUFA6, COX6C, ATP5PO, ATP5PF, UQCRQ, ATP5F1E, NDUFB2, ATP5ME, UQCRH, NDUFA1, PPA1, NDUFS4
Up regulated in COVID-19 convalescents	12 weeks post infection	R-HSA-5693538	Homo sapiens: Homology Directed Repair	REACTOME	8.15783e-07	RPA3, H4C3, H4C2, RPS27A, H4C8, RMI1, H4-16, POLE4, H4C5, RBBP8, H4C1
Up regulated in COVID-19 convalescents	12 weeks post infection	R-HSA-5205685	Homo sapiens: PINK1-PRKN Mediated Mitophagy	REACTOME	8.16449e-07	TOMM7, TOMM20, TOMM22, RPS27A, ATG5, MTERF3
Up regulated in COVID-19 convalescents	16 weeks post infection	R-HSA-69278	Homo sapiens: Cell Cycle, Mitotic	REACTOME	8.22334e-07	ESCO1, HSP90AA1, CENPQ, RPS27, PSMC6, PSMA4, CENPE, SGO2, RPA3, PSMC2, CEP57, ITGB3BP, PSMD10, H4C2, RPS27A, HAUS1, VRK1, H4C3, KIF18A
Up regulated in COVID-19 convalescents	12 weeks post infection	R-HSA-174113	Homo sapiens: SCF-beta-TrCP mediated degradation of Emi1	REACTOME	8.47952e-07	PSMC6, PSMC2, PSMA3, RPS27A, PSMD10, PSMA4, PSMD14, FBXO5
Down regulated in COVID-19 convalescents	12 weeks post infection	R-HSA-1474244	Homo sapiens: Extracellular matrix organization	REACTOME	9.88622e-07	COL7A1, JAM3, COL13A1, SERPINE1, PDGFA, COL6A3, ITGA1, TIMP1
Up regulated in COVID-19 convalescents	12 weeks post infection	R-HSA-69206	Homo sapiens: G1/S Transition	REACTOME	1.10805e-06	RPA3, PSMC6, PSMC2, PSMA3, RPS27A, PSMD10, PSMA4, PSMD14, POLE4, FBXO5, E2F5
Up regulated in COVID-19 convalescents	16 weeks post infection	R-HSA-8951664	Homo sapiens: Neddylation	REACTOME	1.125e-06	COMMD8, PSMC6, FBXO22, COPS2, COPS4, PSMA4, PSMC2, COMMD6, PSMD10, RPS27A, COMMD3, KBTBD8
Up regulated in COVID-19 convalescents	12 weeks post infection	R-HSA-450408	Homo sapiens: AUF1 (hnRNP D0) binds and destabilizes mRNA	REACTOME	1.13101e-06	PSMC6, PSMC2, PSMA3, RPS27A, PSMD10, PSMA4, HSPA8, PSMD14
Down regulated in COVID-19 convalescents	12 weeks post infection	R-HSA-76002	Homo sapiens: Platelet activation, signaling and aggregation	REACTOME	1.22592e-06	EGF, SERPINE1, PDGFA, F13A1, MPIG6B, GP9, GP6, TIMP1
Up regulated in COVID-19 convalescents	12 weeks post infection	R-HSA-69002	Homo sapiens: DNA Replication Pre-Initiation	REACTOME	1.24599e-06	RPA3, PSMC6, PSMC2, PSMA3, RPS27A, PSMD10, PSMA4, PSMD14, POLE4
Down regulated in COVID-19 convalescents	16 weeks post infection	path:hsa05020	Prion disease - Homo sapiens (human)	KEGG	1.25774e-06	MT-ATP6, MT-ATP8, MT-ND4, MT-ND4L, MT-ND5, MT-ND1, MT-ND2, MT-CYB, MT-CO2, MT-CO1, MT-ND6, MT-ND3, TUBB1, PIK3R3
Up regulated in COVID-19 convalescents	12 weeks post infection	R-HSA-5625740	Homo sapiens: RHO GTPases activate PKNs	REACTOME	2.16259e-06	MYL12B, H4C3, H4C2, MYL6, H4C8, H4-16, H4C5, H2AC19, H4C1
Up regulated in COVID-19 convalescents	16 weeks post infection	R-HSA-68882	Homo sapiens: Mitotic Anaphase	REACTOME	2.20936e-06	CENPQ, RPS27, PSMC6, PSMA4, CENPE, SGO2, PSMC2, ITGB3BP, PSMD10, RPS27A, VRK1, KIF18A
Up regulated in COVID-19 convalescents	12 weeks post infection	R-HSA-9670095	Homo sapiens: Inhibition of DNA recombination at telomere	REACTOME	2.24521e-06	POLR2K, H4C3, H4C2, H4C8, H4-16, H4C5, H2AC19, H4C1
Up regulated in COVID-19 convalescents	16 weeks post infection	R-HSA-2555396	Homo sapiens: Mitotic Metaphase and Anaphase	REACTOME	2.29087e-06	CENPQ, RPS27, PSMC6, PSMA4, CENPE, SGO2, PSMC2, ITGB3BP, PSMD10, RPS27A, VRK1, KIF18A
Up regulated in COVID-19 convalescents	12 weeks post infection	R-HSA-69473	Homo sapiens: G2/M DNA damage checkpoint	REACTOME	2.62982e-06	RPA3, H4C3, H4C2, H4C8, RMI1, H4-16, H4C5, RBBP8, H4C1
Up regulated in COVID-19 convalescents	12 weeks post infection	R-HSA-1280218	Homo sapiens: Adaptive Immune System	REACTOME	2.75985e-06	B2M, PSMC6, PPIA, PSMC2, CAPZA1, PSMA3, KBTBD8, RPS27A, PSMD10, PSMA4, VAMP8, CENPE, UBE2Q2, CAPZA2, KBTBD6, PSMD14, FBXO22, BTLA, CD200, RASGRP3, CD3D, AP1S3, CD19, KIF15, BLK
Up regulated in COVID-19 convalescents	16 weeks post infection	R-HSA-8949613	Homo sapiens: Cristae formation	REACTOME	2.79258e-06	ATP5PB, ATP5F1C, ATP5PO, ATP5PF, ATP5F1E, ATP5ME
Up regulated in COVID-19 convalescents	12 weeks post infection	R-HSA-157118	Homo sapiens: Signaling by NOTCH	REACTOME	2.85051e-06	PSMC6, H4C3, PSMC2, PSMA3, H4C2, RPS27A, PSMD10, PSMA4, H4C8, PSMD14, H4-16, H4C5, H2AC19, H4C1
Up regulated in COVID-19 convalescents	12 weeks post infection	R-HSA-2559580	Homo sapiens: Oxidative Stress Induced Senescence	REACTOME	3.06962e-06	H4C3, H4C2, RPS27A, TXN, H4C8, BMI1, H4-16, H4C5, H2AC19, H4C1
Up regulated in COVID-19 convalescents	16 weeks post infection	R-HSA-72163	Homo sapiens: mRNA Splicing - Major Pathway	REACTOME	3.11384e-06	PHF5A, SNRPD2, SF3B6, SLU7, LSM8, SNRPE, POLR2K, SNRPG, PPIL1, LSM5, LSM3
Up regulated in COVID-19 convalescents	12 weeks post infection	R-HSA-8852276	Homo sapiens: The role of GTSE1 in G2/M progression after G2 checkpoint	REACTOME	3.19349e-06	HSP90AA1, PSMC6, PSMC2, PSMA3, RPS27A, PSMD10, PSMA4, PSMD14
Up regulated in COVID-19 convalescents	12 weeks post infection	R-HSA-171306	Homo sapiens: Packaging Of Telomere Ends	REACTOME	3.53797e-06	H4C3, H4C2, H4C8, H4-16, H4C5, H2AC19, H4C1
Up regulated in COVID-19 convalescents	12 weeks post infection	R-HSA-5693571	Homo sapiens: Nonhomologous End-Joining (NHEJ)	REACTOME	3.53797e-06	H4C3, H4C2, LIG4, H4C8, H4-16, XRCC4, H4C5, H4C1
Up regulated in COVID-19 convalescents	12 weeks post infection	R-HSA-5663220	Homo sapiens: RHO GTPases Activate Formins	REACTOME	3.53797e-06	RPS27, CENPQ, NUP37, KNL1, CENPE, MIS12, SPDL1, SKA2, ZWILCH, SGO2
Up regulated in COVID-19 convalescents	12 weeks post infection	R-HSA-6803157	Homo sapiens: Antimicrobial peptides	REACTOME	3.7134e-06	S100A8, LTF, CAMP, BPI, CTSG, DEFA4
Up regulated in COVID-19 convalescents	12 weeks post infection	R-HSA-201681	Homo sapiens: TCF dependent signaling in response to WNT	REACTOME	3.80965e-06	PSMC6, H4C3, PSMC2, PSMA3, H4C2, RPS27A, PSMD10, PSMA4, H4C8, PSMD14, H4-16, H4C5, H2AC19, H4C1
Down regulated in COVID-19 convalescents	16 weeks post infection	path:hsa05016	Huntington disease - Homo sapiens (human)	KEGG	3.89653e-06	MT-ATP6, MT-ATP8, MT-ND4, MT-ND4L, MT-ND5, MT-ND1, MT-ND2, MT-CYB, MT-CO2, MT-CO1, MT-ND6, MT-ND3, POLR2A, TUBB1
Down regulated in COVID-19 convalescents	16 weeks post infection	path:hsa05012	Parkinson disease - Homo sapiens (human)	KEGG	3.89653e-06	MT-ATP6, MT-ATP8, MT-ND4, MT-ND4L, MT-ND5, MT-ND1, MT-ND2, MT-CYB, MT-CO2, MT-CO1, MT-ND6, MT-ND3, TUBB1
Up regulated in COVID-19 convalescents	16 weeks post infection	R-HSA-69481	Homo sapiens: G2/M Checkpoints	REACTOME	4.01132e-06	RMI1, PSMC6, PSMA4, RPA3, PSMC2, RBBP8, PSMD10, H4C2, RPS27A, H4C3
Up regulated in COVID-19 convalescents	12 weeks post infection	R-HSA-5250913	Homo sapiens: Positive epigenetic regulation of rRNA expression	REACTOME	4.08907e-06	POLR2K, H4C3, H4C2, DEK, CBX3, TWISTNB, H4C8, H4-16, H4C5, H2AC19, H4C1
Up regulated in COVID-19 convalescents	12 weeks post infection	R-HSA-1236974	Homo sapiens: ER-Phagosome pathway	REACTOME	4.33045e-06	B2M, PSMC6, PSMC2, PSMA3, RPS27A, PSMD10, PSMA4, VAMP8, PSMD14
Up regulated in COVID-19 convalescents	12 weeks post infection	R-HSA-427389	Homo sapiens: ERCC6 (CSB) and EHMT2 (G9a) positively regulate rRNA expression	REACTOME	4.33045e-06	H4C3, H4C2, CBX3, H4C8, H4-16, H4C5, H2AC19, H4C1
Up regulated in COVID-19 convalescents	12 weeks post infection	R-HSA-73854	Homo sapiens: RNA Polymerase I Promoter Clearance	REACTOME	4.33045e-06	POLR2K, H4C3, H4C2, CBX3, TWISTNB, H4C8, H4-16, H4C5, H2AC19, H4C1
Up regulated in COVID-19 convalescents	12 weeks post infection	R-HSA-2559583	Homo sapiens: Cellular Senescence	REACTOME	4.56936e-06	H4C3, H4C2, RPS27A, TXN, H4C8, BMI1, H4-16, ASF1A, H4C5, H1-3, H2AC19, H4C1
Up regulated in COVID-19 convalescents	12 weeks post infection	R-HSA-73864	Homo sapiens: RNA Polymerase I Transcription	REACTOME	4.56936e-06	POLR2K, H4C3, H4C2, CBX3, TWISTNB, H4C8, H4-16, H4C5, H2AC19, H4C1
Up regulated in COVID-19 convalescents	12 weeks post infection	R-HSA-1500620	Homo sapiens: Meiosis	REACTOME	4.6596e-06	RPA3, H4C3, H4C2, H4C8, H4-16, H4C5, RBBP8, H2AC19, H4C1
Up regulated in COVID-19 convalescents	16 weeks post infection	R-HSA-72172	Homo sapiens: mRNA Splicing	REACTOME	4.70744e-06	PHF5A, SNRPD2, SF3B6, SLU7, LSM8, SNRPE, POLR2K, SNRPG, PPIL1, LSM5, LSM3
Down regulated in COVID-19 convalescents	16 weeks post infection	R-HSA-212436	Homo sapiens: Generic Transcription Pathway	REACTOME	4.78431e-06	MT-CO2, MT-CO1, TCF7L2, CSF1R, SRC, POLR2A, HDAC10, SERPINE1, ZFHX3, MYL9, GP1BA, ZNF703
Up regulated in COVID-19 convalescents	24 weeks post infection	R-HSA-163210	Homo sapiens: Formation of ATP by chemiosmotic coupling	REACTOME	5.0159e-06	ATP5ME, ATP5F1E, ATP5PO, ATP5PF
Up regulated in COVID-19 convalescents	12 weeks post infection	R-HSA-162599	Homo sapiens: Late Phase of HIV Life Cycle	REACTOME	5.40491e-06	GTF2B, POLR2K, PPIA, TAF7, NUP37, CHMP5, RPS27A, RAN, TAF9, TAF13, NUP88
Up regulated in COVID-19 convalescents	12 weeks post infection	R-HSA-983705	Homo sapiens: Signaling by the B Cell Receptor (BCR)	REACTOME	5.40491e-06	PSMC6, PPIA, PSMC2, PSMA3, RPS27A, PSMD10, PSMA4, PSMD14, RASGRP3, CD19, BLK
Up regulated in COVID-19 convalescents	12 weeks post infection	GO:0006352	DNA-templated transcription, initiation	Biological Process	5.46643e-06	GTF2B, TAF7, H4C3, H4C2, TAF9, TAF13, H4C8, H4-16, TCF4, H4C5, H4C1
Up regulated in COVID-19 convalescents	12 weeks post infection	GO:0042273	ribosomal large subunit biogenesis	Biological Process	5.46643e-06	RPL7, RPL26L1, RPL11, RPL26, RPL35A, RPF2, RPL5, NPM1, PAK1IP1, RPL14
Up regulated in COVID-19 convalescents	12 weeks post infection	R-HSA-69242	Homo sapiens: S Phase	REACTOME	5.73405e-06	RPA3, PSMC6, PSMC2, PSMA3, RPS27A, PSMD10, PSMA4, ESCO1, PSMD14, POLE4, E2F5
Up regulated in COVID-19 convalescents	12 weeks post infection	R-HSA-9663891	Homo sapiens: Selective autophagy	REACTOME	5.99497e-06	TOMM7, HSP90AA1, TOMM20, TOMM22, RPS27A, ATG5, HSPA8, MTERF3, FUNDC1
Up regulated in COVID-19 convalescents	12 weeks post infection	R-HSA-453279	Homo sapiens: Mitotic G1 phase and G1/S transition	REACTOME	6.03572e-06	RPA3, PSMC6, PSMC2, PSMA3, RPS27A, PSMD10, PSMA4, PSMD14, POLE4, FBXO5, E2F5
Up regulated in COVID-19 convalescents	12 weeks post infection	R-HSA-211733	Homo sapiens: Regulation of activated PAK-2p34 by proteasome mediated degradation	REACTOME	6.74275e-06	PSMC6, PSMC2, PSMA3, RPS27A, PSMD10, PSMA4, PSMD14
Up regulated in COVID-19 convalescents	12 weeks post infection	R-HSA-69601	Homo sapiens: Ubiquitin Mediated Degradation of Phosphorylated Cdc25A	REACTOME	6.74275e-06	PSMC6, PSMC2, PSMA3, RPS27A, PSMD10, PSMA4, PSMD14
Up regulated in COVID-19 convalescents	12 weeks post infection	R-HSA-69610	Homo sapiens: p53-Independent DNA Damage Response	REACTOME	6.74275e-06	PSMC6, PSMC2, PSMA3, RPS27A, PSMD10, PSMA4, PSMD14
Up regulated in COVID-19 convalescents	12 weeks post infection	R-HSA-69613	Homo sapiens: p53-Independent G1/S DNA damage checkpoint	REACTOME	6.74275e-06	PSMC6, PSMC2, PSMA3, RPS27A, PSMD10, PSMA4, PSMD14
Down regulated in COVID-19 convalescents	16 weeks post infection	R-HSA-6802957	Homo sapiens: Oncogenic MAPK signaling	REACTOME	7.40357e-06	SRC, PAPSS1, SPRED2, IQGAP1, VCL
Up regulated in COVID-19 convalescents	12 weeks post infection	R-HSA-8949613	Homo sapiens: Cristae formation	REACTOME	7.78446e-06	ATP5PF, ATP5PB, ATP5ME, ATP5F1C, ATP5PO, ATP5F1E
Down regulated in COVID-19 convalescents	16 weeks post infection	R-HSA-74160	Homo sapiens: Gene expression (Transcription)	REACTOME	8.29062e-06	MT-CO2, MT-CO1, TCF7L2, CSF1R, SRC, POLR2A, HDAC10, TDRD9, SERPINE1, ZFHX3, MYL9, GP1BA, ZNF703
Up regulated in COVID-19 convalescents	12 weeks post infection	R-HSA-75815	Homo sapiens: Ubiquitin-dependent degradation of Cyclin D	REACTOME	8.73315e-06	PSMC6, PSMC2, PSMA3, RPS27A, PSMD10, PSMA4, PSMD14
Up regulated in COVID-19 convalescents	12 weeks post infection	R-HSA-180534	Homo sapiens: Vpu mediated degradation of CD4	REACTOME	8.73315e-06	PSMC6, PSMC2, PSMA3, RPS27A, PSMD10, PSMA4, PSMD14
Up regulated in COVID-19 convalescents	12 weeks post infection	R-HSA-349425	Homo sapiens: Autodegradation of the E3 ubiquitin ligase COP1	REACTOME	8.73315e-06	PSMC6, PSMC2, PSMA3, RPS27A, PSMD10, PSMA4, PSMD14
Up regulated in COVID-19 convalescents	12 weeks post infection	R-HSA-1474165	Homo sapiens: Reproduction	REACTOME	8.73315e-06	RPA3, H4C3, H4C2, H4C8, H4-16, H4C5, RBBP8, H2AC19, H4C1
Up regulated in COVID-19 convalescents	12 weeks post infection	R-HSA-1168372	Homo sapiens: Downstream signaling events of B Cell Receptor (BCR)	REACTOME	9.32808e-06	PSMC6, PPIA, PSMC2, PSMA3, RPS27A, PSMD10, PSMA4, PSMD14, RASGRP3
Up regulated in COVID-19 convalescents	12 weeks post infection	R-HSA-176408	Homo sapiens: Regulation of APC/C activators between G1/S and early anaphase	REACTOME	9.32808e-06	PSMC6, PSMC2, PSMA3, RPS27A, PSMD10, PSMA4, PSMD14, FBXO5
Up regulated in COVID-19 convalescents	12 weeks post infection	R-HSA-157579	Homo sapiens: Telomere Maintenance	REACTOME	9.32808e-06	RPA3, POLR2K, H4C3, H4C2, H4C8, H4-16, H4C5, H2AC19, H4C1
Up regulated in COVID-19 convalescents	12 weeks post infection	R-HSA-169911	Homo sapiens: Regulation of Apoptosis	REACTOME	9.63908e-06	PSMC6, PSMC2, PSMA3, RPS27A, PSMD10, PSMA4, PSMD14
Up regulated in COVID-19 convalescents	12 weeks post infection	R-HSA-8854050	Homo sapiens: FBXL7 down-regulates AURKA during mitotic entry and in early mitosis	REACTOME	9.63908e-06	PSMC6, PSMC2, PSMA3, RPS27A, PSMD10, PSMA4, PSMD14
Up regulated in COVID-19 convalescents	12 weeks post infection	R-HSA-9018519	Homo sapiens: Estrogen-dependent gene expression	REACTOME	9.735e-06	HSP90AA1, POLR2K, H4C3, H4C2, H4C8, H4-16, BCL2, H4C5, H2AC19, H4C1
Up regulated in COVID-19 convalescents	12 weeks post infection	R-HSA-110328	Homo sapiens: Recognition and association of DNA glycosylase with site containing an affected pyrimidine	REACTOME	1.05492e-05	H4C3, H4C2, H4C8, H4-16, H4C5, H2AC19, H4C1
Up regulated in COVID-19 convalescents	12 weeks post infection	R-HSA-110329	Homo sapiens: Cleavage of the damaged pyrimidine	REACTOME	1.05492e-05	H4C3, H4C2, H4C8, H4-16, H4C5, H2AC19, H4C1
Up regulated in COVID-19 convalescents	12 weeks post infection	R-HSA-5334118	Homo sapiens: DNA methylation	REACTOME	1.05492e-05	H4C3, H4C2, H4C8, H4-16, H4C5, H2AC19, H4C1
Up regulated in COVID-19 convalescents	12 weeks post infection	R-HSA-73728	Homo sapiens: RNA Polymerase I Promoter Opening	REACTOME	1.05492e-05	H4C3, H4C2, H4C8, H4-16, H4C5, H2AC19, H4C1
Up regulated in COVID-19 convalescents	12 weeks post infection	R-HSA-73928	Homo sapiens: Depyrimidination	REACTOME	1.05492e-05	H4C3, H4C2, H4C8, H4-16, H4C5, H2AC19, H4C1
Up regulated in COVID-19 convalescents	12 weeks post infection	R-HSA-180585	Homo sapiens: Vif-mediated degradation of APOBEC3G	REACTOME	1.05492e-05	PSMC6, PSMC2, PSMA3, RPS27A, PSMD10, PSMA4, PSMD14
Up regulated in COVID-19 convalescents	12 weeks post infection	R-HSA-9610379	Homo sapiens: HCMV Late Events	REACTOME	1.12558e-05	H4C3, NUP37, H4C2, H4C8, NUP88, H4-16, H4C5, H2AC19, H4C1
Down regulated in COVID-19 convalescents	16 weeks post infection	path:hsa04714	Thermogenesis - Homo sapiens (human)	KEGG	1.14001e-05	MT-ATP6, MT-ATP8, MT-ND4, MT-ND4L, MT-ND5, MT-ND1, MT-ND2, MT-CYB, MT-CO2, MT-CO1, MT-ND6, MT-ND3
Up regulated in COVID-19 convalescents	16 weeks post infection	R-HSA-162587	Homo sapiens: HIV Life Cycle	REACTOME	1.15668e-05	TAF7, GTF2B, CHMP5, TAF13, LIG4, TAF9, POLR2K, XRCC4, RPS27A, PPIA
Up regulated in COVID-19 convalescents	12 weeks post infection	R-HSA-5625886	Homo sapiens: Activated PKN1 stimulates transcription of AR (androgen receptor) regulated genes KLK2 and KLK3	REACTOME	1.16051e-05	H4C3, H4C2, H4C8, H4-16, H4C5, H2AC19, H4C1
Up regulated in COVID-19 convalescents	12 weeks post infection	R-HSA-4641257	Homo sapiens: Degradation of AXIN	REACTOME	1.16051e-05	PSMC6, PSMC2, PSMA3, RPS27A, PSMD10, PSMA4, PSMD14
Up regulated in COVID-19 convalescents	12 weeks post infection	R-HSA-5362768	Homo sapiens: Hh mutants that don't undergo autocatalytic processing are degraded by ERAD	REACTOME	1.16051e-05	PSMC6, PSMC2, PSMA3, RPS27A, PSMD10, PSMA4, PSMD14
Up regulated in COVID-19 convalescents	12 weeks post infection	R-HSA-68827	Homo sapiens: CDT1 association with the CDC6:ORC:origin complex	REACTOME	1.16051e-05	PSMC6, PSMC2, PSMA3, RPS27A, PSMD10, PSMA4, PSMD14
Up regulated in COVID-19 convalescents	12 weeks post infection	R-HSA-69202	Homo sapiens: Cyclin E associated events during G1/S transition	REACTOME	1.16051e-05	PSMC6, PSMC2, PSMA3, RPS27A, PSMD10, PSMA4, PSMD14, E2F5
Up regulated in COVID-19 convalescents	12 weeks post infection	R-HSA-68875	Homo sapiens: Mitotic Prophase	REACTOME	1.27074e-05	H4C3, NUP37, H4C2, H4C8, VRK1, NUP88, H4-16, H4C5, H2AC19, H4C1
Up regulated in COVID-19 convalescents	16 weeks post infection	R-HSA-73894	Homo sapiens: DNA Repair	REACTOME	1.29079e-05	USP1, RMI1, ZNF830, LIG4, COPS2, COPS4, RPA3, POLR2K, XRCC4, RBBP8, H4C2, RPS27A, H4C3, NEIL3
Up regulated in COVID-19 convalescents	12 weeks post infection	R-HSA-4641258	Homo sapiens: Degradation of DVL	REACTOME	1.29785e-05	PSMC6, PSMC2, PSMA3, RPS27A, PSMD10, PSMA4, PSMD14
Up regulated in COVID-19 convalescents	12 weeks post infection	R-HSA-5387390	Homo sapiens: Hh mutants abrogate ligand secretion	REACTOME	1.29785e-05	PSMC6, PSMC2, PSMA3, RPS27A, PSMD10, PSMA4, PSMD14
Up regulated in COVID-19 convalescents	12 weeks post infection	R-HSA-1234174	Homo sapiens: Cellular response to hypoxia	REACTOME	1.3454e-05	PSMC6, PSMC2, PSMA3, RPS27A, PSMD10, PSMA4, HIGD1A, PSMD14
Up regulated in COVID-19 convalescents	12 weeks post infection	R-HSA-69656	Homo sapiens: Cyclin A:Cdk2-associated events at S phase entry	REACTOME	1.3454e-05	PSMC6, PSMC2, PSMA3, RPS27A, PSMD10, PSMA4, PSMD14, E2F5
Up regulated in COVID-19 convalescents	12 weeks post infection	R-HSA-174143	Homo sapiens: APC/C-mediated degradation of cell cycle proteins	REACTOME	1.3454e-05	PSMC6, PSMC2, PSMA3, RPS27A, PSMD10, PSMA4, PSMD14, FBXO5
Up regulated in COVID-19 convalescents	12 weeks post infection	R-HSA-453276	Homo sapiens: Regulation of mitotic cell cycle	REACTOME	1.3454e-05	PSMC6, PSMC2, PSMA3, RPS27A, PSMD10, PSMA4, PSMD14, FBXO5
Down regulated in COVID-19 convalescents	16 weeks post infection	R-HSA-9006934	Homo sapiens: Signaling by Receptor Tyrosine Kinases	REACTOME	1.35545e-05	CTNND1, DIAPH1, SRC, POLR2A, SPRED2, PDGFA, SPARC, PIK3R3
Down regulated in COVID-19 convalescents	12 weeks post infection	R-HSA-1643685	Homo sapiens: Disease	REACTOME	1.38765e-05	EGF, TCF7L2, TUBB1, EXT1, PDGFA, CHMP2A, BAIAP2, PAPSS1, GSK3A, GP9, PC, EPM2A, PRKAR2B, DUSP6
Up regulated in COVID-19 convalescents	12 weeks post infection	R-HSA-1852241	Homo sapiens: Organelle biogenesis and maintenance	REACTOME	1.39333e-05	HSP90AA1, ATP5PF, IFT57, CCT2, ATP5PB, HAUS1, ATP5ME, IFT20, ATP5F1C, ATP5PO, BBS12, CEP57, ATP5F1E, MTERF1
Up regulated in COVID-19 convalescents	12 weeks post infection	R-HSA-187577	Homo sapiens: SCF(Skp2)-mediated degradation of p27/p21	REACTOME	1.39836e-05	PSMC6, PSMC2, PSMA3, RPS27A, PSMD10, PSMA4, PSMD14
Up regulated in COVID-19 convalescents	12 weeks post infection	R-HSA-69541	Homo sapiens: Stabilization of p53	REACTOME	1.39836e-05	PSMC6, PSMC2, PSMA3, RPS27A, PSMD10, PSMA4, PSMD14
Up regulated in COVID-19 convalescents	12 weeks post infection	R-HSA-8941858	Homo sapiens: Regulation of RUNX3 expression and activity	REACTOME	1.39836e-05	PSMC6, PSMC2, PSMA3, RPS27A, PSMD10, PSMA4, PSMD14
Up regulated in COVID-19 convalescents	12 weeks post infection	R-HSA-9604323	Homo sapiens: Negative regulation of NOTCH4 signaling	REACTOME	1.39836e-05	PSMC6, PSMC2, PSMA3, RPS27A, PSMD10, PSMA4, PSMD14
Up regulated in COVID-19 convalescents	16 weeks post infection	R-HSA-109581	Homo sapiens: Apoptosis	REACTOME	1.40689e-05	HMGB1, CASP3, PSMC6, PSMA4, HMGB2, PSMC2, PSMD10, RPS27A, LY96, PMAIP1
Up regulated in COVID-19 convalescents	16 weeks post infection	R-HSA-5686938	Homo sapiens: Regulation of TLR by endogenous ligand	REACTOME	1.49698e-05	HMGB1, S100A8, S100A9, LY96
Up regulated in COVID-19 convalescents	24 weeks post infection	R-HSA-212436	Homo sapiens: Generic Transcription Pathway	REACTOME	1.50811e-05	H4C2, RPS27A, TXN, PRDX1, DDIT3, TAF7, H4C5, ELOB, AURKA, COX7B, H4C3, COX7C, CDK5R1, COX6C, DNA2
Up regulated in COVID-19 convalescents	24 weeks post infection	R-HSA-74160	Homo sapiens: Gene expression (Transcription)	REACTOME	1.52854e-05	H4C2, RPS27A, TXN, PRDX1, DDIT3, TAF7, H4C5, ELOB, AURKA, COX7B, H4C3, COX7C, HSP90AA1, CDK5R1, COX6C, SNRPE, DNA2
Up regulated in COVID-19 convalescents	12 weeks post infection	R-HSA-5358346	Homo sapiens: Hedgehog ligand biogenesis	REACTOME	1.5575e-05	PSMC6, PSMC2, PSMA3, RPS27A, PSMD10, PSMA4, PSMD14
Up regulated in COVID-19 convalescents	12 weeks post infection	R-HSA-5610783	Homo sapiens: Degradation of GLI2 by the proteasome	REACTOME	1.5575e-05	PSMC6, PSMC2, PSMA3, RPS27A, PSMD10, PSMA4, PSMD14
Up regulated in COVID-19 convalescents	12 weeks post infection	R-HSA-5610785	Homo sapiens: GLI3 is processed to GLI3R by the proteasome	REACTOME	1.5575e-05	PSMC6, PSMC2, PSMA3, RPS27A, PSMD10, PSMA4, PSMD14
Up regulated in COVID-19 convalescents	24 weeks post infection	R-HSA-73857	Homo sapiens: RNA Polymerase II Transcription	REACTOME	1.56597e-05	H4C2, RPS27A, TXN, PRDX1, DDIT3, TAF7, H4C5, ELOB, AURKA, COX7B, H4C3, COX7C, CDK5R1, COX6C, SNRPE, DNA2
Up regulated in COVID-19 convalescents	16 weeks post infection	R-HSA-1280215	Homo sapiens: Cytokine Signaling in Immune system	REACTOME	1.59589e-05	B2M, HMGB1, CAPZA1, HSP90AA1, CASP3, LAMTOR3, RPLP0, PSMC6, PSMA4, ANXA1, PSMC2, PSMD10, ABCE1, RPS27A, PPIA, CTSG, IFNGR1, CXCL8, BIRC3, IFIT5
Up regulated in COVID-19 convalescents	12 weeks post infection	R-HSA-69275	Homo sapiens: G2/M Transition	REACTOME	1.6492e-05	HSP90AA1, PSMC6, PSMC2, HAUS1, PSMA3, RPS27A, PSMD10, PSMA4, MZT1, PSMD14, CEP57
Up regulated in COVID-19 convalescents	16 weeks post infection	GO:0042273	ribosomal large subunit biogenesis	Biological Process	1.66743e-05	RPL7, RPL26L1, RPL11, RPF2, RPL26, RPL35A, RPL5, NPM1, PAK1IP1
Down regulated in COVID-19 convalescents	16 weeks post infection	path:hsa05010	Alzheimer disease - Homo sapiens (human)	KEGG	1.66983e-05	MT-ATP6, MT-ATP8, MT-ND4, MT-ND4L, MT-ND5, MT-ND1, MT-ND2, MT-CYB, MT-CO2, MT-CO1, MT-ND6, MT-ND3, TUBB1, PIK3R3
Up regulated in COVID-19 convalescents	12 weeks post infection	R-HSA-5610780	Homo sapiens: Degradation of GLI1 by the proteasome	REACTOME	1.73092e-05	PSMC6, PSMC2, PSMA3, RPS27A, PSMD10, PSMA4, PSMD14
Up regulated in COVID-19 convalescents	12 weeks post infection	R-HSA-5676590	Homo sapiens: NIK-->noncanonical NF-kB signaling	REACTOME	1.73092e-05	PSMC6, PSMC2, PSMA3, RPS27A, PSMD10, PSMA4, PSMD14
Down regulated in COVID-19 convalescents	16 weeks post infection	R-HSA-73857	Homo sapiens: RNA Polymerase II Transcription	REACTOME	1.764e-05	MT-CO2, MT-CO1, TCF7L2, CSF1R, SRC, POLR2A, HDAC10, SERPINE1, ZFHX3, MYL9, GP1BA, ZNF703
Down regulated in COVID-19 convalescents	16 weeks post infection	R-HSA-114608	Homo sapiens: Platelet degranulation	REACTOME	1.77455e-05	SERPINE1, PDGFA, VCL, F13A1, SPARC
Up regulated in COVID-19 convalescents	12 weeks post infection	R-HSA-453274	Homo sapiens: Mitotic G2-G2/M phases	REACTOME	1.81458e-05	HSP90AA1, PSMC6, PSMC2, HAUS1, PSMA3, RPS27A, PSMD10, PSMA4, MZT1, PSMD14, CEP57
Up regulated in COVID-19 convalescents	12 weeks post infection	R-HSA-3371556	Homo sapiens: Cellular response to heat stress	REACTOME	1.83381e-05	RPA3, EEF1A1, HSP90AA1, HSPA12A, NUP37, HSPA13, HSPA8, NUP88
Up regulated in COVID-19 convalescents	12 weeks post infection	R-HSA-427359	Homo sapiens: SIRT1 negatively regulates rRNA expression	REACTOME	1.88876e-05	H4C3, H4C2, H4C8, H4-16, H4C5, H2AC19, H4C1
Up regulated in COVID-19 convalescents	12 weeks post infection	R-HSA-4608870	Homo sapiens: Asymmetric localization of PCP proteins	REACTOME	1.88876e-05	PSMC6, PSMC2, PSMA3, RPS27A, PSMD10, PSMA4, PSMD14
Up regulated in COVID-19 convalescents	12 weeks post infection	R-HSA-5607761	Homo sapiens: Dectin-1 mediated noncanonical NF-kB signaling	REACTOME	1.88876e-05	PSMC6, PSMC2, PSMA3, RPS27A, PSMD10, PSMA4, PSMD14
Up regulated in COVID-19 convalescents	12 weeks post infection	R-HSA-5678895	Homo sapiens: Defective CFTR causes cystic fibrosis	REACTOME	1.88876e-05	PSMC6, PSMC2, PSMA3, RPS27A, PSMD10, PSMA4, PSMD14
Up regulated in COVID-19 convalescents	24 weeks post infection	R-HSA-9635486	Homo sapiens: Infection with Mycobacterium tuberculosis	REACTOME	1.90438e-05	B2M, RPS27A, LTF, CTSG
Down regulated in COVID-19 convalescents	16 weeks post infection	R-HSA-76005	Homo sapiens: Response to elevated platelet cytosolic Ca2+	REACTOME	2.09126e-05	SERPINE1, PDGFA, VCL, F13A1, SPARC
Down regulated in COVID-19 convalescents	16 weeks post infection	R-HSA-195258	Homo sapiens: RHO GTPase Effectors	REACTOME	2.24504e-05	DIAPH1, SRC, IQGAP1, TUBB1, MYL9, CTTN, MYH9
Up regulated in COVID-19 convalescents	12 weeks post infection	R-HSA-195721	Homo sapiens: Signaling by WNT	REACTOME	2.30316e-05	PSMC6, H4C3, PSMC2, PSMA3, H4C2, RPS27A, PSMD10, PSMA4, H4C8, PSMD14, H4-16, WNT10A, H4C5, H2AC19, H4C1
Up regulated in COVID-19 convalescents	12 weeks post infection	R-HSA-5689880	Homo sapiens: Ub-specific processing proteases	REACTOME	2.30316e-05	TOMM20, PSMC6, PSMC2, PSMA3, RPS27A, PSMD10, PSMA4, USP16, PSMD14, BIRC3, H2AC19
Up regulated in COVID-19 convalescents	12 weeks post infection	R-HSA-8936459	Homo sapiens: RUNX1 regulates genes involved in megakaryocyte differentiation and platelet function	REACTOME	2.32192e-05	H4C3, H4C2, DPY30, H4C8, H4-16, H4C5, H2AC19, H4C1
Up regulated in COVID-19 convalescents	12 weeks post infection	R-HSA-2299718	Homo sapiens: Condensation of Prophase Chromosomes	REACTOME	2.32192e-05	H4C3, H4C2, H4C8, H4-16, H4C5, H2AC19, H4C1
Up regulated in COVID-19 convalescents	12 weeks post infection	R-HSA-1221632	Homo sapiens: Meiotic synapsis	REACTOME	2.32192e-05	H4C3, H4C2, H4C8, H4-16, H4C5, H2AC19, H4C1
Up regulated in COVID-19 convalescents	12 weeks post infection	R-HSA-9609690	Homo sapiens: HCMV Early Events	REACTOME	2.33088e-05	H4C3, NUP37, H4C2, H4C8, NUP88, H4-16, H4C5, H2AC19, H4C1
Up regulated in COVID-19 convalescents	12 weeks post infection	R-HSA-69239	Homo sapiens: Synthesis of DNA	REACTOME	2.33088e-05	RPA3, PSMC6, PSMC2, PSMA3, RPS27A, PSMD10, PSMA4, PSMD14, POLE4
Down regulated in COVID-19 convalescents	12 weeks post infection	R-HSA-216083	Homo sapiens: Integrin cell surface interactions	REACTOME	2.34235e-05	COL7A1, JAM3, COL13A1, COL6A3, ITGA1
Up regulated in COVID-19 convalescents	24 weeks post infection	R-HSA-5693567	Homo sapiens: HDR through Homologous Recombination (HRR) or Single Strand Annealing (SSA)	REACTOME	2.3549e-05	H4C2, POLE2, RPS27A, H4C5, H4C3, DNA2
Up regulated in COVID-19 convalescents	12 weeks post infection	R-HSA-450531	Homo sapiens: Regulation of mRNA stability by proteins that bind AU-rich elements	REACTOME	2.473e-05	PSMC6, PSMC2, PSMA3, RPS27A, PSMD10, PSMA4, HSPA8, PSMD14
Up regulated in COVID-19 convalescents	12 weeks post infection	R-HSA-212300	Homo sapiens: PRC2 methylates histones and DNA	REACTOME	2.50863e-05	H4C3, H4C2, H4C8, H4-16, H4C5, H2AC19, H4C1
Up regulated in COVID-19 convalescents	12 weeks post infection	R-HSA-69563	Homo sapiens: p53-Dependent G1 DNA Damage Response	REACTOME	2.50863e-05	PSMC6, PSMC2, PSMA3, RPS27A, PSMD10, PSMA4, PSMD14
Up regulated in COVID-19 convalescents	12 weeks post infection	R-HSA-69580	Homo sapiens: p53-Dependent G1/S DNA damage checkpoint	REACTOME	2.50863e-05	PSMC6, PSMC2, PSMA3, RPS27A, PSMD10, PSMA4, PSMD14
Up regulated in COVID-19 convalescents	12 weeks post infection	R-HSA-69615	Homo sapiens: G1/S DNA Damage Checkpoints	REACTOME	2.50863e-05	PSMC6, PSMC2, PSMA3, RPS27A, PSMD10, PSMA4, PSMD14
Up regulated in COVID-19 convalescents	24 weeks post infection	R-HSA-6803157	Homo sapiens: Antimicrobial peptides	REACTOME	2.54457e-05	S100A8, CAMP, LTF, CTSG
Up regulated in COVID-19 convalescents	12 weeks post infection	R-HSA-3214847	Homo sapiens: HATs acetylate histones	REACTOME	2.54829e-05	HAT1, H4C3, H4C2, ENY2, TAF9, H4C8, H4-16, H4C5, YEATS4, H2AC19, H4C1
Up regulated in COVID-19 convalescents	12 weeks post infection	R-HSA-389957	Homo sapiens: Prefoldin mediated transfer of substrate to CCT/TriC	REACTOME	2.66599e-05	CCT2, PFDN2, PFDN5, VBP1, PFDN4
Up regulated in COVID-19 convalescents	12 weeks post infection	R-HSA-68867	Homo sapiens: Assembly of the pre-replicative complex	REACTOME	2.76167e-05	PSMC6, PSMC2, PSMA3, RPS27A, PSMD10, PSMA4, PSMD14
Up regulated in COVID-19 convalescents	12 weeks post infection	R-HSA-8939211	Homo sapiens: ESR-mediated signaling	REACTOME	2.78835e-05	HSP90AA1, POLR2K, H4C3, H4C2, H4C8, H4-16, BCL2, H4C5, ZDHHC21, H2AC19, H4C1
Up regulated in COVID-19 convalescents	12 weeks post infection	R-HSA-3214841	Homo sapiens: PKMTs methylate histone lysines	REACTOME	3.03478e-05	H4C3, H4C2, DPY30, H4C8, H4-16, H4C5, H4C1
Up regulated in COVID-19 convalescents	12 weeks post infection	R-HSA-174084	Homo sapiens: Autodegradation of Cdh1 by Cdh1:APC/C	REACTOME	3.03478e-05	PSMC6, PSMC2, PSMA3, RPS27A, PSMD10, PSMA4, PSMD14
Up regulated in COVID-19 convalescents	16 weeks post infection	R-HSA-162582	Homo sapiens: Signal Transduction	REACTOME	3.05748e-05	MYL12B, HSP90AA1, ATP6V1D, CASP3, CENPQ, MYL6, LAMTOR3, ATP6V1G1, RPS27, S100A8, PSMC6, TAX1BP1, RDH14, LPAR6, PSMA4, ANXA1, CENPE, SGO2, POLR2K, PSMC2, RPS6, ITGB3BP, PSMD10, H4C2, RPS27A, H4C3, GPR183, IFT57, PRKACB, S100A9, KIF18A, CXCL8, TRAT1, BIRC3, RGS18
Up regulated in COVID-19 convalescents	24 weeks post infection	R-HSA-5693538	Homo sapiens: Homology Directed Repair	REACTOME	3.06343e-05	H4C2, POLE2, RPS27A, H4C5, H4C3, DNA2
Up regulated in COVID-19 convalescents	12 weeks post infection	R-HSA-389958	Homo sapiens: Cooperation of Prefoldin and TriC/CCT in actin and tubulin folding	REACTOME	3.25835e-05	CCT2, PFDN2, PFDN5, VBP1, PFDN4
Up regulated in COVID-19 convalescents	24 weeks post infection	GO:0006364	rRNA processing	Biological Process	3.27834e-05	RPL7, RPS7, RPL27, RPS9, RPS14, RPS27, RPL11, RPL26, RPS6, RPL35A, RPS16, RPS24
Up regulated in COVID-19 convalescents	12 weeks post infection	R-HSA-9616222	Homo sapiens: Transcriptional regulation of granulopoiesis	REACTOME	3.28179e-05	H4C3, H4C2, DEK, H4C8, H4-16, H4C5, H2AC19, H4C1
Up regulated in COVID-19 convalescents	12 weeks post infection	R-HSA-5658442	Homo sapiens: Regulation of RAS by GAPs	REACTOME	3.28179e-05	PSMC6, PSMC2, PSMA3, RPS27A, PSMD10, PSMA4, PSMD14
Up regulated in COVID-19 convalescents	12 weeks post infection	R-HSA-68949	Homo sapiens: Orc1 removal from chromatin	REACTOME	3.28179e-05	PSMC6, PSMC2, PSMA3, RPS27A, PSMD10, PSMA4, PSMD14
Up regulated in COVID-19 convalescents	12 weeks post infection	R-HSA-174154	Homo sapiens: APC/C:Cdc20 mediated degradation of Securin	REACTOME	3.28179e-05	PSMC6, PSMC2, PSMA3, RPS27A, PSMD10, PSMA4, PSMD14
Up regulated in COVID-19 convalescents	12 weeks post infection	R-HSA-69306	Homo sapiens: DNA Replication	REACTOME	3.28179e-05	RPA3, PSMC6, PSMC2, PSMA3, RPS27A, PSMD10, PSMA4, PSMD14, POLE4
Up regulated in COVID-19 convalescents	12 weeks post infection	GO:0032981	mitochondrial respiratory chain complex I assembly	Biological Process	3.31078e-05	NDUFS5, NDUFS3, NDUFA5, NDUFA1, NDUFB3, NDUFA6, NDUFAF8, NDUFB2, DMAC1, NDUFB1, NDUFAF4, NDUFS4, TMEM126B
Up regulated in COVID-19 convalescents	12 weeks post infection	GO:0000398	mRNA splicing, via spliceosome	Biological Process	3.31078e-05	SNRPD2, SF3B6, PHF5A, SNRPE, POLR2K, SLU7, DNAJC8, PLRG1, SNRPG, LSM3, LSM5, FRG1, HSPA8, BCAS2, CWC15, PPIL1, SNRPB2, UBL5, GEMIN6, MAGOH, LSM7, LSM8, SNRPD1, ZMAT2, HNRNPH2
Down regulated in COVID-19 convalescents	16 weeks post infection	R-HSA-5673001	Homo sapiens: RAF/MAP kinase cascade	REACTOME	3.3869e-05	SRC, SPRED2, IQGAP1, IL2RB, PDGFA, VCL
Up regulated in COVID-19 convalescents	12 weeks post infection	R-HSA-202424	Homo sapiens: Downstream TCR signaling	REACTOME	3.48589e-05	PSMC6, PSMC2, PSMA3, RPS27A, PSMD10, PSMA4, PSMD14, CD3D
Up regulated in COVID-19 convalescents	12 weeks post infection	R-HSA-8948751	Homo sapiens: Regulation of PTEN stability and activity	REACTOME	3.59477e-05	PSMC6, PSMC2, PSMA3, RPS27A, PSMD10, PSMA4, PSMD14
Up regulated in COVID-19 convalescents	12 weeks post infection	R-HSA-5619084	Homo sapiens: ABC transporter disorders	REACTOME	3.59477e-05	PSMC6, PSMC2, PSMA3, RPS27A, PSMD10, PSMA4, PSMD14
Down regulated in COVID-19 convalescents	16 weeks post infection	R-HSA-5684996	Homo sapiens: MAPK1/MAPK3 signaling	REACTOME	3.62724e-05	SRC, SPRED2, IQGAP1, IL2RB, PDGFA, VCL
Up regulated in COVID-19 convalescents	12 weeks post infection	R-HSA-446652	Homo sapiens: Interleukin-1 family signaling	REACTOME	3.68521e-05	HMGB1, PSMC6, PSMC2, PSMA3, RPS27A, PSMD10, PSMA4, PSMD14, CTSG
Up regulated in COVID-19 convalescents	16 weeks post infection	R-HSA-6799990	Homo sapiens: Metal sequestration by antimicrobial proteins	REACTOME	3.78771e-05	S100A8, S100A9, LTF
Up regulated in COVID-19 convalescents	12 weeks post infection	GO:0006364	rRNA processing	Biological Process	3.84968e-05	RPL7, RPS7, RPL11, RPS27, RPL26, RPS9, RPS24, RPL35A, RPS6, RPL27, NSA2, FRG1, RPL5, ESF1, SBDS, RPS14, FBL, RPF1, RPL14, RPS16
Up regulated in COVID-19 convalescents	12 weeks post infection	R-HSA-69017	Homo sapiens: CDK-mediated phosphorylation and removal of Cdc6	REACTOME	3.91316e-05	PSMC6, PSMC2, PSMA3, RPS27A, PSMD10, PSMA4, PSMD14
Up regulated in COVID-19 convalescents	12 weeks post infection	R-HSA-174184	Homo sapiens: Cdc20:Phospho-APC/C mediated degradation of Cyclin A	REACTOME	3.91316e-05	PSMC6, PSMC2, PSMA3, RPS27A, PSMD10, PSMA4, PSMD14
Up regulated in COVID-19 convalescents	12 weeks post infection	R-HSA-179419	Homo sapiens: APC:Cdc20 mediated degradation of cell cycle proteins prior to satisfation of the cell cycle checkpoint	REACTOME	3.91316e-05	PSMC6, PSMC2, PSMA3, RPS27A, PSMD10, PSMA4, PSMD14
Up regulated in COVID-19 convalescents	12 weeks post infection	R-HSA-140342	Homo sapiens: Apoptosis induced DNA fragmentation	REACTOME	3.9132e-05	HMGB1, CASP3, HMGB2, H1-3
Up regulated in COVID-19 convalescents	12 weeks post infection	R-HSA-9006931	Homo sapiens: Signaling by Nuclear Receptors	REACTOME	4.03323e-05	HSP90AA1, RDH14, POLR2K, H4C3, H4C2, H4C8, H4-16, BCL2, H4C5, ZDHHC21, H2AC19, H4C1
Up regulated in COVID-19 convalescents	12 weeks post infection	R-HSA-3214858	Homo sapiens: RMTs methylate histone arginines	REACTOME	4.19694e-05	H4C3, H4C2, H4C8, H4-16, H4C5, H2AC19, H4C1
Up regulated in COVID-19 convalescents	12 weeks post infection	R-HSA-3214842	Homo sapiens: HDMs demethylate histones	REACTOME	4.19694e-05	H4C3, H4C2, H4C8, H4-16, H4C5, H4C1
Up regulated in COVID-19 convalescents	12 weeks post infection	R-HSA-5693565	Homo sapiens: Recruitment and ATM-mediated phosphorylation of repair and signaling proteins at DNA double strand breaks	REACTOME	4.19694e-05	H4C3, H4C2, RPS27A, H4C8, H4-16, H4C5, H4C1
Up regulated in COVID-19 convalescents	12 weeks post infection	R-HSA-176409	Homo sapiens: APC/C:Cdc20 mediated degradation of mitotic proteins	REACTOME	4.19694e-05	PSMC6, PSMC2, PSMA3, RPS27A, PSMD10, PSMA4, PSMD14
Up regulated in COVID-19 convalescents	12 weeks post infection	R-HSA-5668541	Homo sapiens: TNFR2 non-canonical NF-kB pathway	REACTOME	4.19694e-05	PSMC6, PSMC2, PSMA3, RPS27A, PSMD10, PSMA4, PSMD14, BIRC3
Up regulated in COVID-19 convalescents	12 weeks post infection	R-HSA-5619115	Homo sapiens: Disorders of transmembrane transporters	REACTOME	4.27919e-05	PSMC6, PSMC2, PSMA3, NUP37, RPS27A, PSMD10, PSMA4, PSMD14, NUP88
Up regulated in COVID-19 convalescents	24 weeks post infection	R-HSA-8949613	Homo sapiens: Cristae formation	REACTOME	4.37982e-05	ATP5ME, ATP5F1E, ATP5PO, ATP5PF
Up regulated in COVID-19 convalescents	16 weeks post infection	R-HSA-72203	Homo sapiens: Processing of Capped Intron-Containing Pre-mRNA	REACTOME	4.39296e-05	PHF5A, SNRPD2, SF3B6, SLU7, LSM8, SNRPE, POLR2K, SNRPG, PPIL1, LSM5, LSM3
Up regulated in COVID-19 convalescents	12 weeks post infection	R-HSA-5693606	Homo sapiens: DNA Double Strand Break Response	REACTOME	4.57686e-05	H4C3, H4C2, RPS27A, H4C8, H4-16, H4C5, H4C1
Up regulated in COVID-19 convalescents	12 weeks post infection	R-HSA-176814	Homo sapiens: Activation of APC/C and APC/C:Cdc20 mediated degradation of mitotic proteins	REACTOME	4.57686e-05	PSMC6, PSMC2, PSMA3, RPS27A, PSMD10, PSMA4, PSMD14
Up regulated in COVID-19 convalescents	24 weeks post infection	path:hsa04714	Thermogenesis - Homo sapiens (human)	KEGG	4.67328e-05	NDUFAF8, NDUFS5, ATP5ME, UQCRB, NDUFB3, ATP5F1E, NDUFA1, RPS6, UQCRH, ATP5PO, COX7B, COX7C, ATP5PF, NDUFA6, COX7A2, COX6C
Up regulated in COVID-19 convalescents	12 weeks post infection	R-HSA-73884	Homo sapiens: Base Excision Repair	REACTOME	4.80846e-05	RPA3, H4C3, H4C2, H4C8, H4-16, POLE4, H4C5, H2AC19, H4C1
Up regulated in COVID-19 convalescents	12 weeks post infection	R-HSA-174178	Homo sapiens: APC/C:Cdh1 mediated degradation of Cdc20 and other APC/C:Cdh1 targeted proteins in late mitosis/early G1	REACTOME	5.00542e-05	PSMC6, PSMC2, PSMA3, RPS27A, PSMD10, PSMA4, PSMD14
Up regulated in COVID-19 convalescents	16 weeks post infection	R-HSA-449147	Homo sapiens: Signaling by Interleukins	REACTOME	5.06748e-05	HMGB1, CAPZA1, HSP90AA1, CASP3, RPLP0, PSMC6, PSMA4, ANXA1, PSMC2, PSMD10, RPS27A, PPIA, CTSG, CXCL8
Up regulated in COVID-19 convalescents	12 weeks post infection	R-HSA-5617472	Homo sapiens: Activation of anterior HOX genes in hindbrain development during early embryogenesis	REACTOME	5.13716e-05	POLR2K, H4C3, H4C2, H4C8, H4-16, H4C5, H2AC19, H4C1
Up regulated in COVID-19 convalescents	12 weeks post infection	R-HSA-5619507	Homo sapiens: Activation of HOX genes during differentiation	REACTOME	5.13716e-05	POLR2K, H4C3, H4C2, H4C8, H4-16, H4C5, H2AC19, H4C1
Up regulated in COVID-19 convalescents	16 weeks post infection	R-HSA-5628897	Homo sapiens: TP53 Regulates Metabolic Genes	REACTOME	5.42645e-05	LAMTOR3, NDUFA4, COX7B, COX7C, COX6C, TXN, PRDX1
Down regulated in COVID-19 convalescents	16 weeks post infection	R-HSA-9607240	Homo sapiens: FLT3 Signaling	REACTOME	5.62805e-05	SRC, SPRED2, IQGAP1, IL2RB, PDGFA, VCL
Up regulated in COVID-19 convalescents	12 weeks post infection	R-HSA-9020702	Homo sapiens: Interleukin-1 signaling	REACTOME	5.86099e-05	HMGB1, PSMC6, PSMC2, PSMA3, RPS27A, PSMD10, PSMA4, PSMD14
Up regulated in COVID-19 convalescents	12 weeks post infection	R-HSA-1236978	Homo sapiens: Cross-presentation of soluble exogenous antigens (endosomes)	REACTOME	5.86099e-05	PSMC6, PSMC2, PSMA3, PSMD10, PSMA4, PSMD14
Up regulated in COVID-19 convalescents	12 weeks post infection	R-HSA-350562	Homo sapiens: Regulation of ornithine decarboxylase (ODC)	REACTOME	5.86099e-05	PSMC6, PSMC2, PSMA3, PSMD10, PSMA4, PSMD14
Up regulated in COVID-19 convalescents	12 weeks post infection	R-HSA-1169091	Homo sapiens: Activation of NF-kappaB in B cells	REACTOME	5.86099e-05	PSMC6, PSMC2, PSMA3, RPS27A, PSMD10, PSMA4, PSMD14
Up regulated in COVID-19 convalescents	12 weeks post infection	R-HSA-1234176	Homo sapiens: Oxygen-dependent proline hydroxylation of Hypoxia-inducible Factor Alpha	REACTOME	5.86099e-05	PSMC6, PSMC2, PSMA3, RPS27A, PSMD10, PSMA4, PSMD14
Up regulated in COVID-19 convalescents	12 weeks post infection	R-HSA-5689603	Homo sapiens: UCH proteinases	REACTOME	5.86099e-05	PSMC6, PSMC2, PSMA3, RPS27A, PSMD10, PSMA4, PSMD14, H2AC19
Up regulated in COVID-19 convalescents	12 weeks post infection	R-HSA-5653656	Homo sapiens: Vesicle-mediated transport	REACTOME	5.95308e-05	HSP90AA1, KIF20B, COPS4, CAPZA1, ARPC3, CHMP5, RPS27A, VAMP8, SCOC, CENPE, HSPA8, CAPZA2, COPS2, SNX2, CD3D, AP1S3, CHML, TRAPPC2L, KIF15
Up regulated in COVID-19 convalescents	16 weeks post infection	R-HSA-6804756	Homo sapiens: Regulation of TP53 Activity through Phosphorylation	REACTOME	6.33364e-05	TAF7, RMI1, TAF13, TAF9, RPA3, RBBP8, RPS27A
Up regulated in COVID-19 convalescents	12 weeks post infection	path:hsa00190	Oxidative phosphorylation - Homo sapiens (human)	KEGG	6.4287e-05	NDUFS5, NDUFS3, UQCRB, ATP5PF, ATP6V1G1, ATP5PB, NDUFA4, NDUFA5, COX7B, NDUFA1, ATP5ME, COX7C, NDUFB3, NDUFA6, COX6C, UQCRH, ATP6V1D, ATP5F1C, ATP5PO, NDUFB2, ATP5F1E, COX7A2, UQCRQ, NDUFB1, NDUFS4
Up regulated in COVID-19 convalescents	12 weeks post infection	R-HSA-2559582	Homo sapiens: Senescence-Associated Secretory Phenotype (SASP)	REACTOME	6.70338e-05	H4C3, H4C2, RPS27A, H4C8, H4-16, H4C5, H2AC19, H4C1
Up regulated in COVID-19 convalescents	12 weeks post infection	R-HSA-162594	Homo sapiens: Early Phase of HIV Life Cycle	REACTOME	7.07543e-05	PPIA, LIG4, XRCC4, CXCR4
Up regulated in COVID-19 convalescents	12 weeks post infection	R-HSA-212165	Homo sapiens: Epigenetic regulation of gene expression	REACTOME	7.1399e-05	POLR2K, H4C3, H4C2, DEK, CBX3, TWISTNB, H4C8, H4-16, H4C5, H2AC19, H4C1
Down regulated in COVID-19 convalescents	16 weeks post infection	R-HSA-5683057	Homo sapiens: MAPK family signaling cascades	REACTOME	7.4673e-05	SRC, SPRED2, IQGAP1, IL2RB, PDGFA, VCL
Up regulated in COVID-19 convalescents	24 weeks post infection	R-HSA-5628897	Homo sapiens: TP53 Regulates Metabolic Genes	REACTOME	7.64707e-05	TXN, PRDX1, COX7B, COX7C, COX6C
Down regulated in COVID-19 convalescents	16 weeks post infection	GO:0042773	ATP synthesis coupled electron transport	Biological Process	7.67077e-05	MT-ND4, MT-ND4L, MT-ND5, MT-CO2
Down regulated in COVID-19 convalescents	16 weeks post infection	GO:0006120	mitochondrial electron transport, NADH to ubiquinone	Biological Process	7.67077e-05	MT-ND4, MT-ND4L, MT-ND5, MT-ND1, MT-ND2, MT-ND6, MT-ND3
Up regulated in COVID-19 convalescents	12 weeks post infection	R-HSA-9609646	Homo sapiens: HCMV Infection	REACTOME	7.89907e-05	H4C3, NUP37, H4C2, H4C8, NUP88, H4-16, H4C5, H2AC19, H4C1
Up regulated in COVID-19 convalescents	24 weeks post infection	R-HSA-5625740	Homo sapiens: RHO GTPases activate PKNs	REACTOME	8.00726e-05	MYL6, MYL12B, H4C2, H4C5, H4C3
Down regulated in COVID-19 convalescents	12 weeks post infection	R-HSA-445355	Homo sapiens: Smooth Muscle Contraction	REACTOME	8.27533e-05	GUCY1A1, GUCY1B1, MYL9, ITGA1
Up regulated in COVID-19 convalescents	24 weeks post infection	R-HSA-6804756	Homo sapiens: Regulation of TP53 Activity through Phosphorylation	REACTOME	8.37967e-05	RPS27A, TAF7, AURKA, CDK5R1, DNA2
Up regulated in COVID-19 convalescents	24 weeks post infection	R-HSA-5693532	Homo sapiens: DNA Double-Strand Break Repair	REACTOME	8.38519e-05	H4C2, POLE2, RPS27A, H4C5, H4C3, DNA2
Up regulated in COVID-19 convalescents	16 weeks post infection	R-HSA-5610783	Homo sapiens: Degradation of GLI2 by the proteasome	REACTOME	8.52656e-05	PSMC6, PSMA4, PSMC2, PSMD10, RPS27A, PRKACB
Up regulated in COVID-19 convalescents	16 weeks post infection	R-HSA-5610785	Homo sapiens: GLI3 is processed to GLI3R by the proteasome	REACTOME	8.52656e-05	PSMC6, PSMA4, PSMC2, PSMD10, RPS27A, PRKACB
Up regulated in COVID-19 convalescents	12 weeks post infection	R-HSA-9612973	Homo sapiens: Autophagy	REACTOME	8.81435e-05	TOMM7, EEF1A1, HSP90AA1, TOMM20, TOMM22, RPS27A, ATG5, HSPA8, MTERF3, FUNDC1
Up regulated in COVID-19 convalescents	24 weeks post infection	R-HSA-162582	Homo sapiens: Signal Transduction	REACTOME	8.8228e-05	MYL6, MYL12B, S100A8, H4C2, KIF14, RPS27, RPS27A, H4C5, RPS6, ATP6V1G1, CENPE, SOCS1, H4C3, KIF18A, HSP90AA1, CDK5R1, KNL1, HSPG2
Down regulated in COVID-19 convalescents	16 weeks post infection	R-HSA-6802952	Homo sapiens: Signaling by BRAF and RAF fusions	REACTOME	9.05831e-05	SRC, PAPSS1, IQGAP1, VCL
Up regulated in COVID-19 convalescents	16 weeks post infection	R-HSA-5610780	Homo sapiens: Degradation of GLI1 by the proteasome	REACTOME	9.35924e-05	PSMC6, PSMA4, PSMC2, PSMD10, RPS27A, PRKACB
Down regulated in COVID-19 convalescents	12 weeks post infection	R-HSA-199991	Homo sapiens: Membrane Trafficking	REACTOME	9.47226e-05	COL7A1, EGF, DAB2, DNM3, TUBB1, FNBP1L, CHMP2A, FTH1, CTTN
Down regulated in COVID-19 convalescents	12 weeks post infection	path:hsa00190	Oxidative phosphorylation - Homo sapiens (human)	KEGG	9.48765e-05	MT-ATP8, MT-ATP6, MT-ND1, MT-ND4L, MT-ND4, MT-ND2, MT-ND3, MT-CYB, MT-CO2, MT-ND5, MT-ND6
Up regulated in COVID-19 convalescents	12 weeks post infection	R-HSA-6781827	Homo sapiens: Transcription-Coupled Nucleotide Excision Repair (TC-NER)	REACTOME	9.7677e-05	RPA3, POLR2K, COPS4, ZNF830, RPS27A, COPS2, POLE4
Down regulated in COVID-19 convalescents	12 weeks post infection	R-HSA-194315	Homo sapiens: Signaling by Rho GTPases	REACTOME	9.80069e-05	AC004593.2, ARHGAP32, TUBB1, ARHGEF17, MYL9, BAIAP2, PPP1R12B, CTTN
Down regulated in COVID-19 convalescents	12 weeks post infection	R-HSA-168256	Homo sapiens: Immune System	REACTOME	9.80069e-05	EGF, IL10RB, DNM3, IFI27, TUBB1, PDGFA, TREML1, F13A1, BAIAP2, FTH1, TNFSF4, KIR2DL3, DUSP6, MT2A, TIMP1
Down regulated in COVID-19 convalescents	12 weeks post infection	R-HSA-114608	Homo sapiens: Platelet degranulation	REACTOME	9.80069e-05	EGF, SERPINE1, PDGFA, F13A1, TIMP1
Up regulated in COVID-19 convalescents	12 weeks post infection	R-HSA-199991	Homo sapiens: Membrane Trafficking	REACTOME	0.000100802	KIF20B, COPS4, CAPZA1, ARPC3, CHMP5, RPS27A, VAMP8, SCOC, CENPE, HSPA8, CAPZA2, COPS2, SNX2, CD3D, AP1S3, CHML, TRAPPC2L, KIF15
Down regulated in COVID-19 convalescents	12 weeks post infection	R-HSA-5653656	Homo sapiens: Vesicle-mediated transport	REACTOME	0.000101609	COL7A1, EGF, DAB2, DNM3, TUBB1, FNBP1L, CHMP2A, FTH1, CTTN
Down regulated in COVID-19 convalescents	12 weeks post infection	R-HSA-76005	Homo sapiens: Response to elevated platelet cytosolic Ca2+	REACTOME	0.000101609	EGF, SERPINE1, PDGFA, F13A1, TIMP1
Down regulated in COVID-19 convalescents	12 weeks post infection	R-HSA-75892	Homo sapiens: Platelet Adhesion to exposed collagen	REACTOME	0.000101609	ITGA1, GP9, GP6
Up regulated in COVID-19 convalescents	12 weeks post infection	R-HSA-72165	Homo sapiens: mRNA Splicing - Minor Pathway	REACTOME	0.000102577	SNRPD2, SF3B6, SNRPE, POLR2K, SNRPG, SNRPD1
Up regulated in COVID-19 convalescents	16 weeks post infection	R-HSA-1236974	Homo sapiens: ER-Phagosome pathway	REACTOME	0.000104679	B2M, PSMC6, PSMA4, PSMC2, PSMD10, RPS27A, LY96
Up regulated in COVID-19 convalescents	12 weeks post infection	GO:0034080	CENP-A containing nucleosome assembly	Biological Process	0.000104704	H4C3, CENPQ, H4C2, KNL1, H4C8, NPM1, H4-16, H4C5, H4C1
Up regulated in COVID-19 convalescents	12 weeks post infection	GO:0006336	DNA replication-independent nucleosome assembly	Biological Process	0.000104704	HAT1, H4C3, H4C2, H4C8, H4-16, ASF1A, H4C5, H4C1
Up regulated in COVID-19 convalescents	12 weeks post infection	R-HSA-5687128	Homo sapiens: MAPK6/MAPK4 signaling	REACTOME	0.000105089	PSMC6, PSMC2, PSMA3, RPS27A, PSMD10, PSMA4, PSMD14
Up regulated in COVID-19 convalescents	16 weeks post infection	R-HSA-195258	Homo sapiens: RHO GTPase Effectors	REACTOME	0.000106952	MYL12B, CENPQ, MYL6, RPS27, S100A8, CENPE, SGO2, ITGB3BP, H4C2, H4C3, S100A9, KIF18A
Up regulated in COVID-19 convalescents	16 weeks post infection	GO:0070125	mitochondrial translational elongation	Biological Process	0.000108972	MRPL50, MRPL47, MRPL40, MRPS33, MRPL3, MRPL15, MRPL48, CHCHD1, MRPL51, MRPL32, MRPL13, MRPL1, MRPL36
Up regulated in COVID-19 convalescents	12 weeks post infection	R-HSA-427413	Homo sapiens: NoRC negatively regulates rRNA expression	REACTOME	0.000109047	POLR2K, H4C3, H4C2, TWISTNB, H4C8, H4-16, H4C5, H2AC19, H4C1
Down regulated in COVID-19 convalescents	12 weeks post infection	R-HSA-9006934	Homo sapiens: Signaling by Receptor Tyrosine Kinases	REACTOME	0.000111475	EGF, DNM3, PDGFA, FGFRL1, BAIAP2, COL6A3, SPHK1, DUSP6
Up regulated in COVID-19 convalescents	24 weeks post infection	R-HSA-5693607	Homo sapiens: Processing of DNA double-strand break ends	REACTOME	0.000113583	H4C2, RPS27A, H4C5, H4C3, DNA2
Up regulated in COVID-19 convalescents	12 weeks post infection	GO:0042254	ribosome biogenesis	Biological Process	0.000114406	RSL24D1, RIOK2, BRIX1, CEBPZ, RPF2, GNL2, RPLP0, NSA2, FRG1, SBDS, ZNF658, MTERF3, RBIS, RPF1, PAK1IP1
Down regulated in COVID-19 convalescents	12 weeks post infection	R-HSA-392154	Homo sapiens: Nitric oxide stimulates guanylate cyclase	REACTOME	0.000116193	GUCY1A1, GUCY1B1, PDE5A
Up regulated in COVID-19 convalescents	16 weeks post infection	R-HSA-202424	Homo sapiens: Downstream TCR signaling	REACTOME	0.000118663	PSMC6, PSMA4, PSMC2, PSMD10, RPS27A, TRAT1, CD3D
Up regulated in COVID-19 convalescents	12 weeks post infection	GO:0008380	RNA splicing	Biological Process	0.000120667	SNRPD2, SF3B6, PHF5A, SNRPE, SLU7, ZNF830, PLRG1, PPIG, SNRPG, LSM3, LSM5, FRG1, HSPA8, THOC7, BCAS2, CWC15, PPIL1, SNRPB2, GEMIN6, MAGOH, LSM7, LSM1, LSM8, GEMIN2, SNRPD1, ZMAT2
Up regulated in COVID-19 convalescents	16 weeks post infection	R-HSA-68877	Homo sapiens: Mitotic Prometaphase	REACTOME	0.000125341	HSP90AA1, CENPQ, RPS27, CENPE, SGO2, CEP57, ITGB3BP, HAUS1, KIF18A
Up regulated in COVID-19 convalescents	24 weeks post infection	path:hsa05012	Parkinson disease - Homo sapiens (human)	KEGG	0.000126377	NDUFS5, UQCRB, RPS27A, NDUFB3, TXN, ATP5F1E, DDIT3, NDUFA1, UQCRH, ATP5PO, COX7B, COX7C, ATP5PF, NDUFA6, COX7A2, COX6C
Up regulated in COVID-19 convalescents	16 weeks post infection	GO:0070126	mitochondrial translational termination	Biological Process	0.000131423	MRPL50, MRPL47, MRPL40, MRPS33, MRPL3, MRPL15, MRPL48, CHCHD1, MRPL51, MRPL32, MRPL13, MRPL1, MRPL36
Up regulated in COVID-19 convalescents	12 weeks post infection	R-HSA-69052	Homo sapiens: Switching of origins to a post-replicative state	REACTOME	0.000133668	PSMC6, PSMC2, PSMA3, RPS27A, PSMD10, PSMA4, PSMD14
Up regulated in COVID-19 convalescents	12 weeks post infection	R-HSA-1236975	Homo sapiens: Antigen processing-Cross presentation	REACTOME	0.00013449	B2M, PSMC6, PSMC2, PSMA3, RPS27A, PSMD10, PSMA4, VAMP8, PSMD14
Up regulated in COVID-19 convalescents	12 weeks post infection	R-HSA-5250941	Homo sapiens: Negative epigenetic regulation of rRNA expression	REACTOME	0.00013449	POLR2K, H4C3, H4C2, TWISTNB, H4C8, H4-16, H4C5, H2AC19, H4C1
Up regulated in COVID-19 convalescents	12 weeks post infection	R-HSA-351202	Homo sapiens: Metabolism of polyamines	REACTOME	0.000138979	PSMC6, PSMC2, PSMA3, PSMD10, PSMA4, PSMD14
Up regulated in COVID-19 convalescents	12 weeks post infection	R-HSA-6804756	Homo sapiens: Regulation of TP53 Activity through Phosphorylation	REACTOME	0.000142594	RPA3, TAF7, RPS27A, TAF9, TAF13, RMI1, RBBP8
Up regulated in COVID-19 convalescents	12 weeks post infection	R-HSA-202403	Homo sapiens: TCR signaling	REACTOME	0.000143707	PSMC6, PSMC2, PSMA3, RPS27A, PSMD10, PSMA4, PSMD14, CD3D
Up regulated in COVID-19 convalescents	16 weeks post infection	R-HSA-8852276	Homo sapiens: The role of GTSE1 in G2/M progression after G2 checkpoint	REACTOME	0.000145157	HSP90AA1, PSMC6, PSMA4, PSMC2, PSMD10, RPS27A
Down regulated in COVID-19 convalescents	16 weeks post infection	path:hsa05014	Amyotrophic lateral sclerosis - Homo sapiens (human)	KEGG	0.000146906	MT-ATP6, MT-ATP8, MT-ND4, MT-ND4L, MT-ND5, MT-ND1, MT-ND2, MT-CYB, MT-CO2, MT-CO1, MT-ND6, MT-ND3, TUBB1
Up regulated in COVID-19 convalescents	12 weeks post infection	R-HSA-3214815	Homo sapiens: HDACs deacetylate histones	REACTOME	0.000151397	H4C3, H4C2, H4C8, H4-16, H4C5, H2AC19, H4C1
Up regulated in COVID-19 convalescents	12 weeks post infection	R-HSA-2871837	Homo sapiens: FCERI mediated NF-kB activation	REACTOME	0.000151397	PSMC6, PSMC2, PSMA3, RPS27A, PSMD10, PSMA4, PSMD14
Up regulated in COVID-19 convalescents	12 weeks post infection	R-HSA-4086400	Homo sapiens: PCP/CE pathway	REACTOME	0.000151397	PSMC6, PSMC2, PSMA3, RPS27A, PSMD10, PSMA4, PSMD14
Up regulated in COVID-19 convalescents	12 weeks post infection	R-HSA-5632684	Homo sapiens: Hedgehog 'on' state	REACTOME	0.000151397	PSMC6, PSMC2, PSMA3, RPS27A, PSMD10, PSMA4, PSMD14
Up regulated in COVID-19 convalescents	12 weeks post infection	R-HSA-9013694	Homo sapiens: Signaling by NOTCH4	REACTOME	0.000163098	PSMC6, PSMC2, PSMA3, RPS27A, PSMD10, PSMA4, PSMD14
Up regulated in COVID-19 convalescents	16 weeks post infection	GO:0042274	ribosomal small subunit biogenesis	Biological Process	0.000177535	RPS7, RIOK2, RPS6, RPS16, RPS24, LTV1, NPM1
Up regulated in COVID-19 convalescents	12 weeks post infection	R-HSA-382556	Homo sapiens: ABC-family proteins mediated transport	REACTOME	0.000189414	PSMC6, PSMC2, PSMA3, RPS27A, PSMD10, PSMA4, PSMD14
Up regulated in COVID-19 convalescents	12 weeks post infection	R-HSA-9613829	Homo sapiens: Chaperone Mediated Autophagy	REACTOME	0.000192619	EEF1A1, HSP90AA1, RPS27A, HSPA8
Up regulated in COVID-19 convalescents	12 weeks post infection	R-HSA-1632852	Homo sapiens: Macroautophagy	REACTOME	0.000196588	TOMM7, HSP90AA1, TOMM20, TOMM22, RPS27A, ATG5, HSPA8, MTERF3, FUNDC1
Up regulated in COVID-19 convalescents	12 weeks post infection	R-HSA-195253	Homo sapiens: Degradation of beta-catenin by the destruction complex	REACTOME	0.000217427	PSMC6, PSMC2, PSMA3, RPS27A, PSMD10, PSMA4, PSMD14
Down regulated in COVID-19 convalescents	12 weeks post infection	R-HSA-8948216	Homo sapiens: Collagen chain trimerization	REACTOME	0.000218511	COL7A1, COL13A1, COL6A3
Down regulated in COVID-19 convalescents	12 weeks post infection	R-HSA-8856828	Homo sapiens: Clathrin-mediated endocytosis	REACTOME	0.000218511	EGF, DAB2, DNM3, FNBP1L, CTTN
Up regulated in COVID-19 convalescents	12 weeks post infection	R-HSA-110330	Homo sapiens: Recognition and association of DNA glycosylase with site containing an affected purine	REACTOME	0.000267036	H4C3, H4C2, H4C8, H4-16, H4C5, H2AC19, H4C1
Up regulated in COVID-19 convalescents	12 weeks post infection	R-HSA-110331	Homo sapiens: Cleavage of the damaged purine	REACTOME	0.000267036	H4C3, H4C2, H4C8, H4-16, H4C5, H2AC19, H4C1
Up regulated in COVID-19 convalescents	12 weeks post infection	R-HSA-73927	Homo sapiens: Depurination	REACTOME	0.000267036	H4C3, H4C2, H4C8, H4-16, H4C5, H2AC19, H4C1
Up regulated in COVID-19 convalescents	16 weeks post infection	R-HSA-1280218	Homo sapiens: Adaptive Immune System	REACTOME	0.000283187	B2M, CAPZA1, CAPZA2, PSMC6, FBXO22, PSMA4, CENPE, PSMC2, PSMD10, RPS27A, PPIA, KBTBD8, CLEC2B, PRKACB, KIF18A, LY96, TRAT1, CD3D
Up regulated in COVID-19 convalescents	12 weeks post infection	R-HSA-1592230	Homo sapiens: Mitochondrial biogenesis	REACTOME	0.000285455	ATP5PF, ATP5PB, ATP5ME, ATP5F1C, ATP5PO, ATP5F1E, MTERF1
Up regulated in COVID-19 convalescents	12 weeks post infection	R-HSA-429914	Homo sapiens: Deadenylation-dependent mRNA decay	REACTOME	0.000286063	LSM3, EIF4A2, LSM5, PAIP1, LSM7, LSM1
Up regulated in COVID-19 convalescents	16 weeks post infection	R-HSA-5617833	Homo sapiens: Cilium Assembly	REACTOME	0.000306992	HSP90AA1, IFT20, CCT2, CEP57, HAUS1, IFT57, TTC30A, IFT74, TCTE3
Up regulated in COVID-19 convalescents	24 weeks post infection	R-HSA-1852241	Homo sapiens: Organelle biogenesis and maintenance	REACTOME	0.000311015	ATP5ME, IFT20, ATP5F1E, ATP5PO, ATP5PF, HSP90AA1, HAUS1
Up regulated in COVID-19 convalescents	24 weeks post infection	R-HSA-110328	Homo sapiens: Recognition and association of DNA glycosylase with site containing an affected pyrimidine	REACTOME	0.000311015	NEIL3, H4C2, H4C5, H4C3
Up regulated in COVID-19 convalescents	24 weeks post infection	R-HSA-110329	Homo sapiens: Cleavage of the damaged pyrimidine	REACTOME	0.000311015	NEIL3, H4C2, H4C5, H4C3
Up regulated in COVID-19 convalescents	24 weeks post infection	R-HSA-73928	Homo sapiens: Depyrimidination	REACTOME	0.000311015	NEIL3, H4C2, H4C5, H4C3
Up regulated in COVID-19 convalescents	16 weeks post infection	R-HSA-5693532	Homo sapiens: DNA Double-Strand Break Repair	REACTOME	0.000312115	RMI1, LIG4, RPA3, XRCC4, RBBP8, H4C2, RPS27A, H4C3
Up regulated in COVID-19 convalescents	12 weeks post infection	R-HSA-5673001	Homo sapiens: RAF/MAP kinase cascade	REACTOME	0.000323943	PHB, RASGRF1, PSMC6, PSMC2, PSMA3, RPS27A, PSMD10, PSMA4, PSMD14, RASGRP3
Up regulated in COVID-19 convalescents	12 weeks post infection	R-HSA-1912408	Homo sapiens: Pre-NOTCH Transcription and Translation	REACTOME	0.000324146	H4C3, H4C2, H4C8, H4-16, H4C5, H2AC19, H4C1
Up regulated in COVID-19 convalescents	16 weeks post infection	R-HSA-141424	Homo sapiens: Amplification of signal from the kinetochores	REACTOME	0.000328212	CENPQ, RPS27, CENPE, SGO2, ITGB3BP, KIF18A
Up regulated in COVID-19 convalescents	16 weeks post infection	R-HSA-141444	Homo sapiens: Amplification of signal from unattached kinetochores via a MAD2 inhibitory signal	REACTOME	0.000328212	CENPQ, RPS27, CENPE, SGO2, ITGB3BP, KIF18A
Up regulated in COVID-19 convalescents	24 weeks post infection	R-HSA-2559580	Homo sapiens: Oxidative Stress Induced Senescence	REACTOME	0.000329511	H4C2, RPS27A, TXN, H4C5, H4C3
Up regulated in COVID-19 convalescents	16 weeks post infection	R-HSA-162599	Homo sapiens: Late Phase of HIV Life Cycle	REACTOME	0.000344627	TAF7, GTF2B, CHMP5, TAF13, TAF9, POLR2K, RPS27A, PPIA
Up regulated in COVID-19 convalescents	16 weeks post infection	R-HSA-167161	Homo sapiens: HIV Transcription Initiation	REACTOME	0.000344627	TAF7, GTF2B, TAF13, TAF9, POLR2K
Up regulated in COVID-19 convalescents	16 weeks post infection	R-HSA-167162	Homo sapiens: RNA Polymerase II HIV Promoter Escape	REACTOME	0.000344627	TAF7, GTF2B, TAF13, TAF9, POLR2K
Up regulated in COVID-19 convalescents	16 weeks post infection	R-HSA-73776	Homo sapiens: RNA Polymerase II Promoter Escape	REACTOME	0.000344627	TAF7, GTF2B, TAF13, TAF9, POLR2K
Up regulated in COVID-19 convalescents	16 weeks post infection	R-HSA-73779	Homo sapiens: RNA Polymerase II Transcription Pre-Initiation And Promoter Opening	REACTOME	0.000344627	TAF7, GTF2B, TAF13, TAF9, POLR2K
Up regulated in COVID-19 convalescents	16 weeks post infection	R-HSA-75953	Homo sapiens: RNA Polymerase II Transcription Initiation	REACTOME	0.000344627	TAF7, GTF2B, TAF13, TAF9, POLR2K
Up regulated in COVID-19 convalescents	16 weeks post infection	R-HSA-76042	Homo sapiens: RNA Polymerase II Transcription Initiation And Promoter Clearance	REACTOME	0.000344627	TAF7, GTF2B, TAF13, TAF9, POLR2K
Up regulated in COVID-19 convalescents	24 weeks post infection	R-HSA-606279	Homo sapiens: Deposition of new CENPA-containing nucleosomes at the centromere	REACTOME	0.000364366	H4C2, H4C5, H4C3, KNL1
Up regulated in COVID-19 convalescents	24 weeks post infection	R-HSA-774815	Homo sapiens: Nucleosome assembly	REACTOME	0.000364366	H4C2, H4C5, H4C3, KNL1
Up regulated in COVID-19 convalescents	24 weeks post infection	R-HSA-6799198	Homo sapiens: Complex I biogenesis	REACTOME	0.000364366	NDUFS5, NDUFB3, NDUFA1, NDUFA6
Up regulated in COVID-19 convalescents	24 weeks post infection	R-HSA-9613829	Homo sapiens: Chaperone Mediated Autophagy	REACTOME	0.000364366	RPS27A, EEF1A1, HSP90AA1
Up regulated in COVID-19 convalescents	12 weeks post infection	R-HSA-3371453	Homo sapiens: Regulation of HSF1-mediated heat shock response	REACTOME	0.000368721	RPA3, HSPA12A, NUP37, HSPA13, HSPA8, NUP88
Up regulated in COVID-19 convalescents	12 weeks post infection	R-HSA-5684996	Homo sapiens: MAPK1/MAPK3 signaling	REACTOME	0.000376675	PHB, RASGRF1, PSMC6, PSMC2, PSMA3, RPS27A, PSMD10, PSMA4, PSMD14, RASGRP3
Down regulated in COVID-19 convalescents	12 weeks post infection	R-HSA-112316	Homo sapiens: Neuronal System	REACTOME	0.000379569	KCNAB3, TUBB1, NRGN, ABAT, NRXN2, PRKAR2B
Up regulated in COVID-19 convalescents	24 weeks post infection	R-HSA-73886	Homo sapiens: Chromosome Maintenance	REACTOME	0.000382071	H4C2, H4C5, H4C3, KNL1, DNA2
Down regulated in COVID-19 convalescents	16 weeks post infection	R-HSA-422475	Homo sapiens: Axon guidance	REACTOME	0.000383312	MSN, SRC, ABLIM3, TUBB1, MYL9, PIK3R3, MYH9
Down regulated in COVID-19 convalescents	16 weeks post infection	R-HSA-3928663	Homo sapiens: EPHA-mediated growth cone collapse	REACTOME	0.000387112	SRC, MYL9, MYH9
Up regulated in COVID-19 convalescents	16 weeks post infection	path:hsa05012	Parkinson disease - Homo sapiens (human)	KEGG	0.000399993	CASP3, NDUFA5, NDUFA4, PSMC6, ATP5PB, NDUFS5, ATP5F1C, PSMA4, COX7A2, COX7B, DDIT3, NDUFB3, UQCRB, COX7C, PSMC2, NDUFA6, COX6C, ATP5PO, ATP5PF, RPS27A, UQCRQ, TXN, ATP5F1E, NDUFB2, UQCRH, NDUFA1, PRKACB, NDUFS4
Up regulated in COVID-19 convalescents	16 weeks post infection	R-HSA-69002	Homo sapiens: DNA Replication Pre-Initiation	REACTOME	0.000413315	PSMC6, PSMA4, RPA3, PSMC2, PSMD10, RPS27A
Up regulated in COVID-19 convalescents	16 weeks post infection	R-HSA-202403	Homo sapiens: TCR signaling	REACTOME	0.000416541	PSMC6, PSMA4, PSMC2, PSMD10, RPS27A, TRAT1, CD3D
Up regulated in COVID-19 convalescents	12 weeks post infection	R-HSA-73929	Homo sapiens: Base-Excision Repair, AP Site Formation	REACTOME	0.000418495	H4C3, H4C2, H4C8, H4-16, H4C5, H2AC19, H4C1
Up regulated in COVID-19 convalescents	16 weeks post infection	R-HSA-389957	Homo sapiens: Prefoldin mediated transfer of substrate to CCT/TriC	REACTOME	0.000418623	VBP1, CCT2, PFDN5, PFDN4
Up regulated in COVID-19 convalescents	12 weeks post infection	R-HSA-3371497	Homo sapiens: HSP90 chaperone cycle for steroid hormone receptors (SHR)	REACTOME	0.000420097	HSP90AA1, DNAJA1, CAPZA1, HSPA8, CAPZA2
Up regulated in COVID-19 convalescents	16 weeks post infection	R-HSA-6781827	Homo sapiens: Transcription-Coupled Nucleotide Excision Repair (TC-NER)	REACTOME	0.000432924	ZNF830, COPS2, COPS4, RPA3, POLR2K, RPS27A
Up regulated in COVID-19 convalescents	16 weeks post infection	GO:0061844	antimicrobial humoral immune response mediated by antimicrobial peptide	Biological Process	0.000438094	RPL30, RPL39, FAU, CAMP, S100A9, CXCL8, DEFA4, LTF
Up regulated in COVID-19 convalescents	24 weeks post infection	R-HSA-6790901	Homo sapiens: rRNA modification in the nucleus and cytosol	REACTOME	0.000439129	RPS7, RPS9, RPS14, RPS6
Up regulated in COVID-19 convalescents	12 weeks post infection	GO:0006335	DNA replication-dependent nucleosome assembly	Biological Process	0.000440866	HAT1, H4C3, H4C2, H4C8, H4-16, ASF1A, H4C5, H4C1
Up regulated in COVID-19 convalescents	12 weeks post infection	GO:0042274	ribosomal small subunit biogenesis	Biological Process	0.000440866	RPS7, RIOK2, RPS24, RPS6, NPM1, LTV1, RPS16
Down regulated in COVID-19 convalescents	16 weeks post infection	R-HSA-9675108	Homo sapiens: Nervous system development	REACTOME	0.000442542	MSN, SRC, ABLIM3, TUBB1, MYL9, PIK3R3, MYH9
Up regulated in COVID-19 convalescents	12 weeks post infection	R-HSA-8878159	Homo sapiens: Transcriptional regulation by RUNX3	REACTOME	0.000443205	PSMC6, PSMC2, PSMA3, RPS27A, PSMD10, PSMA4, PSMD14
Up regulated in COVID-19 convalescents	16 weeks post infection	GO:0019730	antimicrobial humoral response	Biological Process	0.000449492	S100A8, CAMP, CTSG, S100A9, DEFA4, BPI, LTF
Up regulated in COVID-19 convalescents	16 weeks post infection	R-HSA-162909	Homo sapiens: Host Interactions of HIV factors	REACTOME	0.00045333	B2M, PSMC6, PSMA4, PSMC2, PSMD10, RPS27A, PPIA, NPM1
Up regulated in COVID-19 convalescents	16 weeks post infection	R-HSA-1234174	Homo sapiens: Cellular response to hypoxia	REACTOME	0.00045333	PSMC6, HIGD1A, PSMA4, PSMC2, PSMD10, RPS27A
Up regulated in COVID-19 convalescents	16 weeks post infection	R-HSA-5687128	Homo sapiens: MAPK6/MAPK4 signaling	REACTOME	0.00045333	PSMC6, PSMA4, PSMC2, PSMD10, RPS27A, PRKACB
Down regulated in COVID-19 convalescents	16 weeks post infection	R-HSA-1280218	Homo sapiens: Adaptive Immune System	REACTOME	0.000463756	SRC, CTSA, KIR3DL2, TUBB1, KIR2DL3, SH3RF1, PIK3R3, AC011476.9
Up regulated in COVID-19 convalescents	12 weeks post infection	R-HSA-3247509	Homo sapiens: Chromatin modifying enzymes	REACTOME	0.000466319	HAT1, H4C3, H4C2, ENY2, DPY30, TAF9, H4C8, H4-16, H4C5, YEATS4, H2AC19, H4C1
Up regulated in COVID-19 convalescents	12 weeks post infection	R-HSA-4839726	Homo sapiens: Chromatin organization	REACTOME	0.000466319	HAT1, H4C3, H4C2, ENY2, DPY30, TAF9, H4C8, H4-16, H4C5, YEATS4, H2AC19, H4C1
Up regulated in COVID-19 convalescents	16 weeks post infection	R-HSA-73886	Homo sapiens: Chromosome Maintenance	REACTOME	0.000466631	CENPQ, RPA3, POLR2K, ITGB3BP, H4C2, H4C3, NPM1
Up regulated in COVID-19 convalescents	16 weeks post infection	R-HSA-8939236	Homo sapiens: RUNX1 regulates transcription of genes involved in differentiation of HSCs	REACTOME	0.000467856	PSMC6, PSMA4, PSMC2, PSMD10, H4C2, RPS27A, H4C3
Up regulated in COVID-19 convalescents	16 weeks post infection	R-HSA-211733	Homo sapiens: Regulation of activated PAK-2p34 by proteasome mediated degradation	REACTOME	0.000467856	PSMC6, PSMA4, PSMC2, PSMD10, RPS27A
Up regulated in COVID-19 convalescents	16 weeks post infection	R-HSA-69601	Homo sapiens: Ubiquitin Mediated Degradation of Phosphorylated Cdc25A	REACTOME	0.000467856	PSMC6, PSMA4, PSMC2, PSMD10, RPS27A
Up regulated in COVID-19 convalescents	16 weeks post infection	R-HSA-69610	Homo sapiens: p53-Independent DNA Damage Response	REACTOME	0.000467856	PSMC6, PSMA4, PSMC2, PSMD10, RPS27A
Up regulated in COVID-19 convalescents	16 weeks post infection	R-HSA-69613	Homo sapiens: p53-Independent G1/S DNA damage checkpoint	REACTOME	0.000467856	PSMC6, PSMA4, PSMC2, PSMD10, RPS27A
Up regulated in COVID-19 convalescents	16 weeks post infection	R-HSA-389958	Homo sapiens: Cooperation of Prefoldin and TriC/CCT in actin and tubulin folding	REACTOME	0.000467856	VBP1, CCT2, PFDN5, PFDN4
Up regulated in COVID-19 convalescents	12 weeks post infection	R-HSA-5688426	Homo sapiens: Deubiquitination	REACTOME	0.000477264	TOMM20, PSMC6, PSMC2, PSMA3, RPS27A, PSMD10, PSMA4, USP16, PSMD14, BIRC3, H2AC19
Up regulated in COVID-19 convalescents	12 weeks post infection	R-HSA-556833	Homo sapiens: Metabolism of lipids	REACTOME	0.000495899	ACAT1, PNPLA8, MED7, DBI, BDH2, RAN, IDI1, UGCG, INPP5F, NFYB, ARV1, AGPAT5, ACADM, ACAT2, SLC44A5, UGT8, SGPP1
Up regulated in COVID-19 convalescents	12 weeks post infection	R-HSA-430039	Homo sapiens: mRNA decay by 5' to 3' exoribonuclease	REACTOME	0.000499135	LSM3, LSM5, LSM7, LSM1
Up regulated in COVID-19 convalescents	12 weeks post infection	R-HSA-167161	Homo sapiens: HIV Transcription Initiation	REACTOME	0.000505373	GTF2B, POLR2K, TAF7, TAF9, TAF13
Up regulated in COVID-19 convalescents	12 weeks post infection	R-HSA-167162	Homo sapiens: RNA Polymerase II HIV Promoter Escape	REACTOME	0.000505373	GTF2B, POLR2K, TAF7, TAF9, TAF13
Up regulated in COVID-19 convalescents	12 weeks post infection	R-HSA-73776	Homo sapiens: RNA Polymerase II Promoter Escape	REACTOME	0.000505373	GTF2B, POLR2K, TAF7, TAF9, TAF13
Up regulated in COVID-19 convalescents	12 weeks post infection	R-HSA-73779	Homo sapiens: RNA Polymerase II Transcription Pre-Initiation And Promoter Opening	REACTOME	0.000505373	GTF2B, POLR2K, TAF7, TAF9, TAF13
Up regulated in COVID-19 convalescents	12 weeks post infection	R-HSA-75953	Homo sapiens: RNA Polymerase II Transcription Initiation	REACTOME	0.000505373	GTF2B, POLR2K, TAF7, TAF9, TAF13
Up regulated in COVID-19 convalescents	12 weeks post infection	R-HSA-76042	Homo sapiens: RNA Polymerase II Transcription Initiation And Promoter Clearance	REACTOME	0.000505373	GTF2B, POLR2K, TAF7, TAF9, TAF13
Down regulated in COVID-19 convalescents	12 weeks post infection	R-HSA-1280215	Homo sapiens: Cytokine Signaling in Immune system	REACTOME	0.000508831	EGF, IL10RB, IFI27, PDGFA, F13A1, TNFSF4, DUSP6, MT2A, TIMP1
Up regulated in COVID-19 convalescents	12 weeks post infection	R-HSA-162592	Homo sapiens: Integration of provirus	REACTOME	0.000510664	PPIA, LIG4, XRCC4
Up regulated in COVID-19 convalescents	12 weeks post infection	GO:0006120	mitochondrial electron transport, NADH to ubiquinone	Biological Process	0.000515453	NDUFS5, NDUFS3, NDUFA4, NDUFA5, NDUFA1, NDUFB3, NDUFA6, NDUFB2, NDUFB1, NDUFS4
Up regulated in COVID-19 convalescents	16 weeks post infection	R-HSA-162592	Homo sapiens: Integration of provirus	REACTOME	0.000517672	LIG4, XRCC4, PPIA
Up regulated in COVID-19 convalescents	16 weeks post infection	R-HSA-9635486	Homo sapiens: Infection with Mycobacterium tuberculosis	REACTOME	0.000521973	B2M, RPS27A, CTSG, LTF
Up regulated in COVID-19 convalescents	16 weeks post infection	R-HSA-499943	Homo sapiens: Interconversion of nucleotide di- and triphosphates	REACTOME	0.000521973	DUT, TXN, NME1, AK6
Up regulated in COVID-19 convalescents	16 weeks post infection	R-HSA-15869	Homo sapiens: Metabolism of nucleotides	REACTOME	0.000538104	DUT, ADPRM, TXN, NUDT15, NME1, AK6
Up regulated in COVID-19 convalescents	16 weeks post infection	R-HSA-75815	Homo sapiens: Ubiquitin-dependent degradation of Cyclin D	REACTOME	0.000538104	PSMC6, PSMA4, PSMC2, PSMD10, RPS27A
Up regulated in COVID-19 convalescents	16 weeks post infection	R-HSA-180534	Homo sapiens: Vpu mediated degradation of CD4	REACTOME	0.000538104	PSMC6, PSMA4, PSMC2, PSMD10, RPS27A
Up regulated in COVID-19 convalescents	16 weeks post infection	R-HSA-349425	Homo sapiens: Autodegradation of the E3 ubiquitin ligase COP1	REACTOME	0.000538104	PSMC6, PSMA4, PSMC2, PSMD10, RPS27A
Up regulated in COVID-19 convalescents	12 weeks post infection	R-HSA-5607764	Homo sapiens: CLEC7A (Dectin-1) signaling	REACTOME	0.000544097	PSMC6, PSMC2, PSMA3, RPS27A, PSMD10, PSMA4, PSMD14
Up regulated in COVID-19 convalescents	12 weeks post infection	R-HSA-913531	Homo sapiens: Interferon Signaling	REACTOME	0.000548177	B2M, NUP37, EIF4A2, RPS27A, NUP88, ABCE1, KPNA5, IRF8, IFIT5
Up regulated in COVID-19 convalescents	24 weeks post infection	R-HSA-73884	Homo sapiens: Base Excision Repair	REACTOME	0.000569627	NEIL3, H4C2, POLE2, H4C5, H4C3
Up regulated in COVID-19 convalescents	24 weeks post infection	R-HSA-68882	Homo sapiens: Mitotic Anaphase	REACTOME	0.000569627	VRK1, RPS27, RPS27A, CENPE, KIF18A, KNL1
Up regulated in COVID-19 convalescents	16 weeks post infection	R-HSA-446652	Homo sapiens: Interleukin-1 family signaling	REACTOME	0.000572752	HMGB1, PSMC6, PSMA4, PSMC2, PSMD10, RPS27A, CTSG
Up regulated in COVID-19 convalescents	16 weeks post infection	path:hsa04714	Thermogenesis - Homo sapiens (human)	KEGG	0.000573389	NDUFA5, NDUFA4, NDUFAF8, ATP5PB, NDUFS5, ATP5F1C, COX7A2, COX7B, NDUFB3, UQCRB, COX7C, NDUFA6, COX6C, RPS6, ATP5PO, ATP5PF, UQCRQ, ATP5F1E, NDUFB2, ATP5ME, UQCRH, NDUFAF4, NDUFA1, PRKACB, COA6, NDUFS4
Up regulated in COVID-19 convalescents	24 weeks post infection	R-HSA-2555396	Homo sapiens: Mitotic Metaphase and Anaphase	REACTOME	0.000573842	VRK1, RPS27, RPS27A, CENPE, KIF18A, KNL1
Up regulated in COVID-19 convalescents	16 weeks post infection	R-HSA-169911	Homo sapiens: Regulation of Apoptosis	REACTOME	0.000578905	PSMC6, PSMA4, PSMC2, PSMD10, RPS27A
Up regulated in COVID-19 convalescents	16 weeks post infection	R-HSA-8854050	Homo sapiens: FBXL7 down-regulates AURKA during mitotic entry and in early mitosis	REACTOME	0.000578905	PSMC6, PSMA4, PSMC2, PSMD10, RPS27A
Down regulated in COVID-19 convalescents	16 weeks post infection	R-HSA-157858	Homo sapiens: Gap junction trafficking and regulation	REACTOME	0.000594853	DAB2, SRC, TUBB1
Down regulated in COVID-19 convalescents	16 weeks post infection	R-HSA-6802948	Homo sapiens: Signaling by high-kinase activity BRAF mutants	REACTOME	0.000594853	SRC, IQGAP1, VCL
Up regulated in COVID-19 convalescents	16 weeks post infection	R-HSA-9648025	Homo sapiens: EML4 and NUDC in mitotic spindle formation	REACTOME	0.00061537	CENPQ, RPS27, CENPE, SGO2, ITGB3BP, KIF18A
Up regulated in COVID-19 convalescents	16 weeks post infection	R-HSA-174113	Homo sapiens: SCF-beta-TrCP mediated degradation of Emi1	REACTOME	0.00061537	PSMC6, PSMA4, PSMC2, PSMD10, RPS27A
Up regulated in COVID-19 convalescents	16 weeks post infection	R-HSA-180585	Homo sapiens: Vif-mediated degradation of APOBEC3G	REACTOME	0.00061537	PSMC6, PSMA4, PSMC2, PSMD10, RPS27A
Up regulated in COVID-19 convalescents	16 weeks post infection	R-HSA-72165	Homo sapiens: mRNA Splicing - Minor Pathway	REACTOME	0.00061537	SNRPD2, SF3B6, SNRPE, POLR2K, SNRPG
Up regulated in COVID-19 convalescents	16 weeks post infection	R-HSA-6781823	Homo sapiens: Formation of TC-NER Pre-Incision Complex	REACTOME	0.00061537	ZNF830, COPS2, COPS4, POLR2K, RPS27A
Down regulated in COVID-19 convalescents	16 weeks post infection	path:hsa04810	Regulation of actin cytoskeleton - Homo sapiens (human)	KEGG	0.000653718	DIAPH1, MSN, SRC, IQGAP1, PDGFA, VCL, MYL9, PIK3R3, MYH9
Up regulated in COVID-19 convalescents	12 weeks post infection	R-HSA-3108214	Homo sapiens: SUMOylation of DNA damage response and repair proteins	REACTOME	0.000656229	NUP37, NSMCE1, NUP88, BMI1, SMC6, XRCC4
Up regulated in COVID-19 convalescents	16 weeks post infection	R-HSA-4641257	Homo sapiens: Degradation of AXIN	REACTOME	0.000657112	PSMC6, PSMA4, PSMC2, PSMD10, RPS27A
Up regulated in COVID-19 convalescents	16 weeks post infection	R-HSA-5362768	Homo sapiens: Hh mutants that don't undergo autocatalytic processing are degraded by ERAD	REACTOME	0.000657112	PSMC6, PSMA4, PSMC2, PSMD10, RPS27A
Up regulated in COVID-19 convalescents	16 weeks post infection	R-HSA-68827	Homo sapiens: CDT1 association with the CDC6:ORC:origin complex	REACTOME	0.000657112	PSMC6, PSMA4, PSMC2, PSMD10, RPS27A
Down regulated in COVID-19 convalescents	12 weeks post infection	GO:0042773	ATP synthesis coupled electron transport	Biological Process	0.000663806	MT-ND4L, MT-ND4, MT-CO2, MT-ND5
Up regulated in COVID-19 convalescents	12 weeks post infection	R-HSA-9635486	Homo sapiens: Infection with Mycobacterium tuberculosis	REACTOME	0.000672898	B2M, LTF, RPS27A, CTSG
Up regulated in COVID-19 convalescents	12 weeks post infection	R-HSA-499943	Homo sapiens: Interconversion of nucleotide di- and triphosphates	REACTOME	0.000672898	DUT, AK6, TXN, NME1
Up regulated in COVID-19 convalescents	12 weeks post infection	R-HSA-983168	Homo sapiens: Antigen processing: Ubiquitination & Proteasome degradation	REACTOME	0.000674573	PSMC6, PSMC2, PSMA3, KBTBD8, RPS27A, PSMD10, PSMA4, UBE2Q2, KBTBD6, PSMD14, FBXO22
Up regulated in COVID-19 convalescents	12 weeks post infection	R-HSA-9607240	Homo sapiens: FLT3 Signaling	REACTOME	0.000690265	PHB, RASGRF1, PSMC6, PSMC2, PSMA3, RPS27A, PSMD10, PSMA4, PSMD14, RASGRP3
Up regulated in COVID-19 convalescents	16 weeks post infection	R-HSA-69275	Homo sapiens: G2/M Transition	REACTOME	0.000690595	HSP90AA1, PSMC6, PSMA4, PSMC2, CEP57, PSMD10, RPS27A, HAUS1
Up regulated in COVID-19 convalescents	12 weeks post infection	R-HSA-5633007	Homo sapiens: Regulation of TP53 Activity	REACTOME	0.000692942	RPA3, TAF7, RPS27A, TAF9, TAF13, RMI1, SETD9, RBBP8
Up regulated in COVID-19 convalescents	16 weeks post infection	R-HSA-450408	Homo sapiens: AUF1 (hnRNP D0) binds and destabilizes mRNA	REACTOME	0.000698985	PSMC6, PSMA4, PSMC2, PSMD10, RPS27A
Up regulated in COVID-19 convalescents	16 weeks post infection	R-HSA-4641258	Homo sapiens: Degradation of DVL	REACTOME	0.000698985	PSMC6, PSMA4, PSMC2, PSMD10, RPS27A
Up regulated in COVID-19 convalescents	16 weeks post infection	R-HSA-5387390	Homo sapiens: Hh mutants abrogate ligand secretion	REACTOME	0.000698985	PSMC6, PSMA4, PSMC2, PSMD10, RPS27A
Up regulated in COVID-19 convalescents	16 weeks post infection	R-HSA-69618	Homo sapiens: Mitotic Spindle Checkpoint	REACTOME	0.000700422	CENPQ, RPS27, CENPE, SGO2, ITGB3BP, KIF18A
Up regulated in COVID-19 convalescents	16 weeks post infection	R-HSA-5693607	Homo sapiens: Processing of DNA double-strand break ends	REACTOME	0.000700422	RMI1, RPA3, RBBP8, H4C2, RPS27A, H4C3
Up regulated in COVID-19 convalescents	24 weeks post infection	R-HSA-5625900	Homo sapiens: RHO GTPases activate CIT	REACTOME	0.000714791	MYL6, MYL12B, KIF14
Up regulated in COVID-19 convalescents	16 weeks post infection	R-HSA-453274	Homo sapiens: Mitotic G2-G2/M phases	REACTOME	0.000717135	HSP90AA1, PSMC6, PSMA4, PSMC2, CEP57, PSMD10, RPS27A, HAUS1
Up regulated in COVID-19 convalescents	16 weeks post infection	R-HSA-606279	Homo sapiens: Deposition of new CENPA-containing nucleosomes at the centromere	REACTOME	0.000717672	CENPQ, ITGB3BP, H4C2, H4C3, NPM1
Up regulated in COVID-19 convalescents	16 weeks post infection	R-HSA-774815	Homo sapiens: Nucleosome assembly	REACTOME	0.000717672	CENPQ, ITGB3BP, H4C2, H4C3, NPM1
Up regulated in COVID-19 convalescents	16 weeks post infection	R-HSA-187577	Homo sapiens: SCF(Skp2)-mediated degradation of p27/p21	REACTOME	0.000717672	PSMC6, PSMA4, PSMC2, PSMD10, RPS27A
Up regulated in COVID-19 convalescents	16 weeks post infection	R-HSA-69541	Homo sapiens: Stabilization of p53	REACTOME	0.000717672	PSMC6, PSMA4, PSMC2, PSMD10, RPS27A
Up regulated in COVID-19 convalescents	16 weeks post infection	R-HSA-8941858	Homo sapiens: Regulation of RUNX3 expression and activity	REACTOME	0.000717672	PSMC6, PSMA4, PSMC2, PSMD10, RPS27A
Up regulated in COVID-19 convalescents	16 weeks post infection	R-HSA-9604323	Homo sapiens: Negative regulation of NOTCH4 signaling	REACTOME	0.000717672	PSMC6, PSMA4, PSMC2, PSMD10, RPS27A
Up regulated in COVID-19 convalescents	24 weeks post infection	R-HSA-3214858	Homo sapiens: RMTs methylate histone arginines	REACTOME	0.00072401	H4C2, H4C5, H2AC21, H4C3
Up regulated in COVID-19 convalescents	24 weeks post infection	R-HSA-5693565	Homo sapiens: Recruitment and ATM-mediated phosphorylation of repair and signaling proteins at DNA double strand breaks	REACTOME	0.00072401	H4C2, RPS27A, H4C5, H4C3
Up regulated in COVID-19 convalescents	16 weeks post infection	R-HSA-2500257	Homo sapiens: Resolution of Sister Chromatid Cohesion	REACTOME	0.000751924	CENPQ, RPS27, CENPE, SGO2, ITGB3BP, KIF18A
Up regulated in COVID-19 convalescents	12 weeks post infection	R-HSA-5696398	Homo sapiens: Nucleotide Excision Repair	REACTOME	0.000755794	RPA3, POLR2K, COPS4, ZNF830, RPS27A, COPS2, POLE4
Up regulated in COVID-19 convalescents	24 weeks post infection	R-HSA-5693606	Homo sapiens: DNA Double Strand Break Response	REACTOME	0.000758807	H4C2, RPS27A, H4C5, H4C3
Up regulated in COVID-19 convalescents	16 weeks post infection	R-HSA-5358346	Homo sapiens: Hedgehog ligand biogenesis	REACTOME	0.000772729	PSMC6, PSMA4, PSMC2, PSMD10, RPS27A
Down regulated in COVID-19 convalescents	16 weeks post infection	R-HSA-5674135	Homo sapiens: MAP2K and MAPK activation	REACTOME	0.000772778	SRC, IQGAP1, VCL
Down regulated in COVID-19 convalescents	16 weeks post infection	R-HSA-5653656	Homo sapiens: Vesicle-mediated transport	REACTOME	0.000778682	DAB2, SRC, TUBB1, CTTN, SPARC, MYH9, STON2
Up regulated in COVID-19 convalescents	12 weeks post infection	R-HSA-1268020	Homo sapiens: Mitochondrial protein import	REACTOME	0.000799397	TOMM7, TOMM20, TIMM8B, TOMM22, COA6, TIMM17A
Down regulated in COVID-19 convalescents	16 weeks post infection	R-HSA-194840	Homo sapiens: Rho GTPase cycle	REACTOME	0.00080304	AC004593.2, RHOBTB1, ARHGAP6, OPHN1
Up regulated in COVID-19 convalescents	12 weeks post infection	GO:0000055	ribosomal large subunit export from nucleus	Biological Process	0.000804229	NMD3, RAN, NPM1, NUP88, ZNF593
Down regulated in COVID-19 convalescents	16 weeks post infection	R-HSA-445355	Homo sapiens: Smooth Muscle Contraction	REACTOME	0.000824319	GUCY1A1, VCL, MYL9
Down regulated in COVID-19 convalescents	16 weeks post infection	R-HSA-1266738	Homo sapiens: Developmental Biology	REACTOME	0.000824319	MSN, SRC, POLR2A, ABLIM3, TUBB1, MYL9, PIK3R3, MYH9
Down regulated in COVID-19 convalescents	16 weeks post infection	R-HSA-9656223	Homo sapiens: Signaling by RAF1 mutants	REACTOME	0.000824319	SRC, IQGAP1, VCL
Up regulated in COVID-19 convalescents	16 weeks post infection	R-HSA-1592230	Homo sapiens: Mitochondrial biogenesis	REACTOME	0.000833559	ATP5PB, ATP5F1C, ATP5PO, ATP5PF, ATP5F1E, ATP5ME
Up regulated in COVID-19 convalescents	16 weeks post infection	R-HSA-5676590	Homo sapiens: NIK-->noncanonical NF-kB signaling	REACTOME	0.000833559	PSMC6, PSMA4, PSMC2, PSMD10, RPS27A
Up regulated in COVID-19 convalescents	12 weeks post infection	R-HSA-1912422	Homo sapiens: Pre-NOTCH Expression and Processing	REACTOME	0.000841003	H4C3, H4C2, H4C8, H4-16, H4C5, H2AC19, H4C1
Up regulated in COVID-19 convalescents	16 weeks post infection	R-HSA-194315	Homo sapiens: Signaling by Rho GTPases	REACTOME	0.000844729	MYL12B, CENPQ, MYL6, RPS27, S100A8, CENPE, SGO2, ITGB3BP, H4C2, H4C3, S100A9, KIF18A
Down regulated in COVID-19 convalescents	16 weeks post infection	R-HSA-114604	Homo sapiens: GPVI-mediated activation cascade	REACTOME	0.000853078	GP6, MPIG6B, PIK3R3
Up regulated in COVID-19 convalescents	12 weeks post infection	R-HSA-5610787	Homo sapiens: Hedgehog 'off' state	REACTOME	0.000865631	IFT57, PSMC6, PSMC2, PSMA3, RPS27A, PSMD10, PSMA4, PSMD14
Up regulated in COVID-19 convalescents	16 weeks post infection	GO:0015986	ATP synthesis coupled proton transport	Biological Process	0.000872469	ATP5PB, ATP5F1C, ATP5PO, ATP5PF, ATP5F1E, ATP5ME
Up regulated in COVID-19 convalescents	16 weeks post infection	GO:0006364	rRNA processing	Biological Process	0.000872469	RPS9, RPL7, RPS7, RPL27, RPS27, RPL11, RPS14, RPS6, RPL26, SBDS, RPL35A, RPL5, RPS16, RPS24, ESF1, NSA2
Up regulated in COVID-19 convalescents	16 weeks post infection	R-HSA-4608870	Homo sapiens: Asymmetric localization of PCP proteins	REACTOME	0.000880329	PSMC6, PSMA4, PSMC2, PSMD10, RPS27A
Up regulated in COVID-19 convalescents	16 weeks post infection	R-HSA-5607761	Homo sapiens: Dectin-1 mediated noncanonical NF-kB signaling	REACTOME	0.000880329	PSMC6, PSMA4, PSMC2, PSMD10, RPS27A
Up regulated in COVID-19 convalescents	16 weeks post infection	R-HSA-5678895	Homo sapiens: Defective CFTR causes cystic fibrosis	REACTOME	0.000880329	PSMC6, PSMA4, PSMC2, PSMD10, RPS27A
Down regulated in COVID-19 convalescents	16 weeks post infection	R-HSA-112316	Homo sapiens: Neuronal System	REACTOME	0.000883071	SRC, KCNAB3, SIPA1L1, TUBB1, NRGN
Down regulated in COVID-19 convalescents	16 weeks post infection	R-HSA-2219530	Homo sapiens: Constitutive Signaling by Aberrant PI3K in Cancer	REACTOME	0.000883071	SRC, PDGFA, PIK3R3
Up regulated in COVID-19 convalescents	24 weeks post infection	R-HSA-373755	Homo sapiens: Semaphorin interactions	REACTOME	0.000884933	MYL6, MYL12B, HSP90AA1, CDK5R1
Up regulated in COVID-19 convalescents	24 weeks post infection	R-HSA-6799990	Homo sapiens: Metal sequestration by antimicrobial proteins	REACTOME	0.000884933	S100A8, LTF
Up regulated in COVID-19 convalescents	24 weeks post infection	R-HSA-141424	Homo sapiens: Amplification of signal from the kinetochores	REACTOME	0.000908699	RPS27, CENPE, KIF18A, KNL1
Up regulated in COVID-19 convalescents	24 weeks post infection	R-HSA-141444	Homo sapiens: Amplification of signal from unattached kinetochores via a MAD2 inhibitory signal	REACTOME	0.000908699	RPS27, CENPE, KIF18A, KNL1
Up regulated in COVID-19 convalescents	16 weeks post infection	R-HSA-5668541	Homo sapiens: TNFR2 non-canonical NF-kB pathway	REACTOME	0.00090991	PSMC6, PSMA4, PSMC2, PSMD10, RPS27A, BIRC3
Up regulated in COVID-19 convalescents	12 weeks post infection	R-HSA-1169410	Homo sapiens: Antiviral mechanism by IFN-stimulated genes	REACTOME	0.000912141	NUP37, EIF4A2, RPS27A, NUP88, ABCE1, KPNA5
Down regulated in COVID-19 convalescents	16 weeks post infection	path:hsa05022	Pathways of neurodegeneration - multiple diseases - Homo sapiens (human)	KEGG	0.000914958	MT-ATP6, MT-ATP8, MT-ND4, MT-ND4L, MT-ND5, MT-ND1, MT-ND2, MT-CYB, MT-CO2, MT-CO1, MT-ND6, MT-ND3, TUBB1
Down regulated in COVID-19 convalescents	16 weeks post infection	R-HSA-5627123	Homo sapiens: RHO GTPases activate PAKs	REACTOME	0.000922905	MYL9, CTTN, MYH9
Down regulated in COVID-19 convalescents	16 weeks post infection	R-HSA-6802946	Homo sapiens: Signaling by moderate kinase activity BRAF mutants	REACTOME	0.000922905	SRC, IQGAP1, VCL
Down regulated in COVID-19 convalescents	16 weeks post infection	R-HSA-6802949	Homo sapiens: Signaling by RAS mutants	REACTOME	0.000922905	SRC, IQGAP1, VCL
Down regulated in COVID-19 convalescents	16 weeks post infection	R-HSA-6802955	Homo sapiens: Paradoxical activation of RAF signaling by kinase inactive BRAF	REACTOME	0.000922905	SRC, IQGAP1, VCL
Down regulated in COVID-19 convalescents	16 weeks post infection	R-HSA-9649948	Homo sapiens: Signaling downstream of RAS mutants	REACTOME	0.000922905	SRC, IQGAP1, VCL
Up regulated in COVID-19 convalescents	24 weeks post infection	R-HSA-5633007	Homo sapiens: Regulation of TP53 Activity	REACTOME	0.000925651	RPS27A, TAF7, AURKA, CDK5R1, DNA2
Up regulated in COVID-19 convalescents	24 weeks post infection	R-HSA-69481	Homo sapiens: G2/M Checkpoints	REACTOME	0.00093627	H4C2, RPS27A, H4C5, H4C3, DNA2
Up regulated in COVID-19 convalescents	24 weeks post infection	R-HSA-162588	Homo sapiens: Budding and maturation of HIV virion	REACTOME	0.00093627	RPS27A, CHMP5, PPIA
Up regulated in COVID-19 convalescents	16 weeks post infection	R-HSA-5620924	Homo sapiens: Intraflagellar transport	REACTOME	0.000943811	IFT20, IFT57, TTC30A, IFT74, TCTE3
Up regulated in COVID-19 convalescents	24 weeks post infection	R-HSA-73894	Homo sapiens: DNA Repair	REACTOME	0.000970926	NEIL3, H4C2, POLE2, RPS27A, H4C5, H4C3, DNA2
Up regulated in COVID-19 convalescents	12 weeks post infection	R-HSA-5628897	Homo sapiens: TP53 Regulates Metabolic Genes	REACTOME	0.00097448	PRDX1, NDUFA4, COX7B, COX7C, COX6C, TXN
Up regulated in COVID-19 convalescents	16 weeks post infection	R-HSA-3371511	Homo sapiens: HSF1 activation	REACTOME	0.000983104	EEF1A1, HSP90AA1, RPA3
Up regulated in COVID-19 convalescents	16 weeks post infection	R-HSA-140342	Homo sapiens: Apoptosis induced DNA fragmentation	REACTOME	0.000983104	HMGB1, CASP3, HMGB2
Down regulated in COVID-19 convalescents	12 weeks post infection	GO:0006120	mitochondrial electron transport, NADH to ubiquinone	Biological Process	0.00100189	MT-ND1, MT-ND4L, MT-ND4, MT-ND2, MT-ND3, MT-ND5, MT-ND6
Up regulated in COVID-19 convalescents	24 weeks post infection	path:hsa05415	Diabetic cardiomyopathy - Homo sapiens (human)	KEGG	0.00101892	NDUFS5, UQCRB, NDUFB3, ATP5F1E, NDUFA1, UQCRH, ATP5PO, COX7B, COX7C, ATP5PF, NDUFA6, COX7A2, COX6C
Up regulated in COVID-19 convalescents	12 weeks post infection	R-HSA-983169	Homo sapiens: Class I MHC mediated antigen processing & presentation	REACTOME	0.00105275	B2M, PSMC6, PSMC2, PSMA3, KBTBD8, RPS27A, PSMD10, PSMA4, VAMP8, UBE2Q2, KBTBD6, PSMD14, FBXO22
Up regulated in COVID-19 convalescents	12 weeks post infection	R-HSA-5683057	Homo sapiens: MAPK family signaling cascades	REACTOME	0.00105275	PHB, RASGRF1, PSMC6, PSMC2, PSMA3, RPS27A, PSMD10, PSMA4, PSMD14, RASGRP3
Up regulated in COVID-19 convalescents	12 weeks post infection	R-HSA-6781823	Homo sapiens: Formation of TC-NER Pre-Incision Complex	REACTOME	0.00106451	POLR2K, COPS4, ZNF830, RPS27A, COPS2
Up regulated in COVID-19 convalescents	16 weeks post infection	R-HSA-69563	Homo sapiens: p53-Dependent G1 DNA Damage Response	REACTOME	0.00107378	PSMC6, PSMA4, PSMC2, PSMD10, RPS27A
Up regulated in COVID-19 convalescents	16 weeks post infection	R-HSA-69580	Homo sapiens: p53-Dependent G1/S DNA damage checkpoint	REACTOME	0.00107378	PSMC6, PSMA4, PSMC2, PSMD10, RPS27A
Up regulated in COVID-19 convalescents	16 weeks post infection	R-HSA-69615	Homo sapiens: G1/S DNA Damage Checkpoints	REACTOME	0.00107378	PSMC6, PSMA4, PSMC2, PSMD10, RPS27A
Up regulated in COVID-19 convalescents	24 weeks post infection	R-HSA-162599	Homo sapiens: Late Phase of HIV Life Cycle	REACTOME	0.00107687	RPS27A, TAF7, ELOB, CHMP5, PPIA
Down regulated in COVID-19 convalescents	12 weeks post infection	R-HSA-1474228	Homo sapiens: Degradation of the extracellular matrix	REACTOME	0.00108153	COL7A1, COL13A1, COL6A3, TIMP1
Down regulated in COVID-19 convalescents	16 weeks post infection	path:hsa04723	Retrograde endocannabinoid signaling - Homo sapiens (human)	KEGG	0.00111833	MT-ND4, MT-ND4L, MT-ND5, MT-ND1, MT-ND2, MT-ND6, MT-ND3
Up regulated in COVID-19 convalescents	12 weeks post infection	R-HSA-8856828	Homo sapiens: Clathrin-mediated endocytosis	REACTOME	0.00113913	COPS4, ARPC3, RPS27A, VAMP8, HSPA8, COPS2, CD3D
Up regulated in COVID-19 convalescents	16 weeks post infection	R-HSA-9020702	Homo sapiens: Interleukin-1 signaling	REACTOME	0.0011475	HMGB1, PSMC6, PSMA4, PSMC2, PSMD10, RPS27A
Up regulated in COVID-19 convalescents	16 weeks post infection	R-HSA-68867	Homo sapiens: Assembly of the pre-replicative complex	REACTOME	0.0011475	PSMC6, PSMA4, PSMC2, PSMD10, RPS27A
Up regulated in COVID-19 convalescents	16 weeks post infection	R-HSA-1168372	Homo sapiens: Downstream signaling events of B Cell Receptor (BCR)	REACTOME	0.0011475	PSMC6, PSMA4, PSMC2, PSMD10, RPS27A, PPIA
Up regulated in COVID-19 convalescents	12 weeks post infection	R-HSA-110314	Homo sapiens: Recognition of DNA damage by PCNA-containing replication complex	REACTOME	0.00116752	USP1, RPA3, RPS27A, POLE4
Up regulated in COVID-19 convalescents	16 weeks post infection	R-HSA-168898	Homo sapiens: Toll-like Receptor Cascades	REACTOME	0.00116901	HMGB1, S100A8, RPS27A, S100A9, LY96, BIRC3, BPI
Up regulated in COVID-19 convalescents	12 weeks post infection	R-HSA-391251	Homo sapiens: Protein folding	REACTOME	0.00116983	CCT2, PFDN2, PFDN5, VBP1, PFDN4, TBCA
Down regulated in COVID-19 convalescents	12 weeks post infection	R-HSA-1650814	Homo sapiens: Collagen biosynthesis and modifying enzymes	REACTOME	0.00117708	COL7A1, COL13A1, COL6A3
Up regulated in COVID-19 convalescents	24 weeks post infection	R-HSA-2467813	Homo sapiens: Separation of Sister Chromatids	REACTOME	0.00120724	RPS27, RPS27A, CENPE, KIF18A, KNL1
Up regulated in COVID-19 convalescents	16 weeks post infection	R-HSA-174084	Homo sapiens: Autodegradation of Cdh1 by Cdh1:APC/C	REACTOME	0.00120859	PSMC6, PSMA4, PSMC2, PSMD10, RPS27A
Up regulated in COVID-19 convalescents	16 weeks post infection	R-HSA-5633007	Homo sapiens: Regulation of TP53 Activity	REACTOME	0.00120859	TAF7, RMI1, TAF13, TAF9, RPA3, RBBP8, RPS27A
Up regulated in COVID-19 convalescents	12 weeks post infection	R-HSA-3371511	Homo sapiens: HSF1 activation	REACTOME	0.00121842	RPA3, EEF1A1, HSP90AA1
Up regulated in COVID-19 convalescents	12 weeks post infection	R-HSA-382551	Homo sapiens: Transport of small molecules	REACTOME	0.00123999	PHB, ATP6V1G1, PSMC6, PSMC2, PSMA3, RPS27A, ATP6V1D, PSMD10, PSMA4, PSMD14, MAIP1, MCOLN2, SLC9A7, SLC44A5
Up regulated in COVID-19 convalescents	12 weeks post infection	R-HSA-8939902	Homo sapiens: Regulation of RUNX2 expression and activity	REACTOME	0.00124336	PSMC6, PSMC2, PSMA3, RPS27A, PSMD10, PSMA4, PSMD14
Up regulated in COVID-19 convalescents	12 weeks post infection	R-HSA-6807070	Homo sapiens: PTEN Regulation	REACTOME	0.00124336	PSMC6, PSMC2, PSMA3, RPS27A, PSMD10, PSMA4, PSMD14, BMI1
Up regulated in COVID-19 convalescents	24 weeks post infection	GO:0006119	oxidative phosphorylation	Biological Process	0.00128017	UQCRB, UQCRH, COX7B, COX7C, COX6C
Up regulated in COVID-19 convalescents	16 weeks post infection	R-HSA-5658442	Homo sapiens: Regulation of RAS by GAPs	REACTOME	0.00128021	PSMC6, PSMA4, PSMC2, PSMD10, RPS27A
Up regulated in COVID-19 convalescents	16 weeks post infection	R-HSA-68949	Homo sapiens: Orc1 removal from chromatin	REACTOME	0.00128021	PSMC6, PSMA4, PSMC2, PSMD10, RPS27A
Up regulated in COVID-19 convalescents	16 weeks post infection	R-HSA-174154	Homo sapiens: APC/C:Cdc20 mediated degradation of Securin	REACTOME	0.00128021	PSMC6, PSMA4, PSMC2, PSMD10, RPS27A
Up regulated in COVID-19 convalescents	16 weeks post infection	R-HSA-1236975	Homo sapiens: Antigen processing-Cross presentation	REACTOME	0.00128413	B2M, PSMC6, PSMA4, PSMC2, PSMD10, RPS27A, LY96
Up regulated in COVID-19 convalescents	12 weeks post infection	R-HSA-201722	Homo sapiens: Formation of the beta-catenin:TCF transactivating complex	REACTOME	0.00130152	H4C3, H4C2, H4C8, H4-16, H4C5, H2AC19, H4C1
Up regulated in COVID-19 convalescents	12 weeks post infection	GO:0045653	negative regulation of megakaryocyte differentiation	Biological Process	0.00132208	H4C3, H4C2, H4C8, H4-16, H4C5, H4C1
Up regulated in COVID-19 convalescents	16 weeks post infection	R-HSA-8948751	Homo sapiens: Regulation of PTEN stability and activity	REACTOME	0.00135472	PSMC6, PSMA4, PSMC2, PSMD10, RPS27A
Up regulated in COVID-19 convalescents	16 weeks post infection	R-HSA-5619084	Homo sapiens: ABC transporter disorders	REACTOME	0.00135472	PSMC6, PSMA4, PSMC2, PSMD10, RPS27A
Up regulated in COVID-19 convalescents	24 weeks post infection	R-HSA-2565942	Homo sapiens: Regulation of PLK1 Activity at G2/M Transition	REACTOME	0.00140444	RPS27A, AURKA, HSP90AA1, HAUS1
Up regulated in COVID-19 convalescents	16 weeks post infection	R-HSA-69017	Homo sapiens: CDK-mediated phosphorylation and removal of Cdc6	REACTOME	0.00142419	PSMC6, PSMA4, PSMC2, PSMD10, RPS27A
Up regulated in COVID-19 convalescents	16 weeks post infection	R-HSA-174184	Homo sapiens: Cdc20:Phospho-APC/C mediated degradation of Cyclin A	REACTOME	0.00142419	PSMC6, PSMA4, PSMC2, PSMD10, RPS27A
Up regulated in COVID-19 convalescents	16 weeks post infection	R-HSA-179419	Homo sapiens: APC:Cdc20 mediated degradation of cell cycle proteins prior to satisfation of the cell cycle checkpoint	REACTOME	0.00142419	PSMC6, PSMA4, PSMC2, PSMD10, RPS27A
Up regulated in COVID-19 convalescents	16 weeks post infection	R-HSA-5610787	Homo sapiens: Hedgehog 'off' state	REACTOME	0.00142419	PSMC6, PSMA4, PSMC2, PSMD10, RPS27A, IFT57, PRKACB
Up regulated in COVID-19 convalescents	16 weeks post infection	R-HSA-162594	Homo sapiens: Early Phase of HIV Life Cycle	REACTOME	0.00142963	LIG4, XRCC4, PPIA
Up regulated in COVID-19 convalescents	12 weeks post infection	GO:1904667	negative regulation of ubiquitin protein ligase activity	Biological Process	0.00144012	RPS7, RPL23, RPL11, RPL5, FBXO5
Up regulated in COVID-19 convalescents	24 weeks post infection	R-HSA-3214815	Homo sapiens: HDACs deacetylate histones	REACTOME	0.00144298	H4C2, H4C5, H2AC21, H4C3
Up regulated in COVID-19 convalescents	24 weeks post infection	R-HSA-69473	Homo sapiens: G2/M DNA damage checkpoint	REACTOME	0.00144298	H4C2, H4C5, H4C3, DNA2
Up regulated in COVID-19 convalescents	24 weeks post infection	R-HSA-5368286	Homo sapiens: Mitochondrial translation initiation	REACTOME	0.00148228	MRPL51, MRPL40, MRPL47, MRPL50
Up regulated in COVID-19 convalescents	24 weeks post infection	R-HSA-5419276	Homo sapiens: Mitochondrial translation termination	REACTOME	0.00148228	MRPL51, MRPL40, MRPL47, MRPL50
Up regulated in COVID-19 convalescents	24 weeks post infection	R-HSA-162587	Homo sapiens: HIV Life Cycle	REACTOME	0.00148642	RPS27A, TAF7, ELOB, CHMP5, PPIA
Up regulated in COVID-19 convalescents	16 weeks post infection	R-HSA-69242	Homo sapiens: S Phase	REACTOME	0.00150435	ESCO1, PSMC6, PSMA4, RPA3, PSMC2, PSMD10, RPS27A
Up regulated in COVID-19 convalescents	16 weeks post infection	R-HSA-176409	Homo sapiens: APC/C:Cdc20 mediated degradation of mitotic proteins	REACTOME	0.00150435	PSMC6, PSMA4, PSMC2, PSMD10, RPS27A
Up regulated in COVID-19 convalescents	16 weeks post infection	GO:0032981	mitochondrial respiratory chain complex I assembly	Biological Process	0.0015162	NDUFA5, NDUFAF8, NDUFS5, DMAC1, NDUFB3, NDUFA6, NDUFB2, NDUFAF4, NDUFA1, NDUFS4
Up regulated in COVID-19 convalescents	24 weeks post infection	R-HSA-9648025	Homo sapiens: EML4 and NUDC in mitotic spindle formation	REACTOME	0.00152233	RPS27, CENPE, KIF18A, KNL1
Up regulated in COVID-19 convalescents	16 weeks post infection	R-HSA-176814	Homo sapiens: Activation of APC/C and APC/C:Cdc20 mediated degradation of mitotic proteins	REACTOME	0.00160493	PSMC6, PSMA4, PSMC2, PSMD10, RPS27A
Down regulated in COVID-19 convalescents	12 weeks post infection	path:hsa05415	Diabetic cardiomyopathy - Homo sapiens (human)	KEGG	0.0016534	MT-ATP8, MT-ATP6, MT-ND1, MT-ND4L, MT-ND4, MT-ND2, MT-ND3, MT-CYB, MT-CO2, MT-ND5, MT-ND6
Down regulated in COVID-19 convalescents	12 weeks post infection	path:hsa05012	Parkinson disease - Homo sapiens (human)	KEGG	0.0016534	MT-ATP8, MT-ATP6, MT-ND1, MT-ND4L, MT-ND4, MT-ND2, MT-ND3, MT-CYB, TUBB1, MT-CO2, MT-ND5, MT-ND6
Up regulated in COVID-19 convalescents	12 weeks post infection	R-HSA-8950505	Homo sapiens: Gene and protein expression by JAK-STAT signaling after Interleukin-12 stimulation	REACTOME	0.00168703	PPIA, CAPZA1, RPLP0, SOD1
Up regulated in COVID-19 convalescents	16 weeks post infection	R-HSA-174178	Homo sapiens: APC/C:Cdh1 mediated degradation of Cdc20 and other APC/C:Cdh1 targeted proteins in late mitosis/early G1	REACTOME	0.00171033	PSMC6, PSMA4, PSMC2, PSMD10, RPS27A
Up regulated in COVID-19 convalescents	12 weeks post infection	R-HSA-5685942	Homo sapiens: HDR through Homologous Recombination (HRR)	REACTOME	0.00172311	RPA3, RPS27A, RMI1, POLE4, RBBP8
Up regulated in COVID-19 convalescents	12 weeks post infection	R-HSA-6790901	Homo sapiens: rRNA modification in the nucleus and cytosol	REACTOME	0.00172311	RPS7, RPS9, RPS6, RPS14, FBL
Down regulated in COVID-19 convalescents	12 weeks post infection	R-HSA-5663202	Homo sapiens: Diseases of signal transduction by growth factor receptors and second messengers	REACTOME	0.00172338	EGF, TCF7L2, PDGFA, PAPSS1, GSK3A, DUSP6
Up regulated in COVID-19 convalescents	24 weeks post infection	R-HSA-69618	Homo sapiens: Mitotic Spindle Checkpoint	REACTOME	0.00172553	RPS27, CENPE, KIF18A, KNL1
Up regulated in COVID-19 convalescents	16 weeks post infection	R-HSA-5696398	Homo sapiens: Nucleotide Excision Repair	REACTOME	0.00174697	ZNF830, COPS2, COPS4, RPA3, POLR2K, RPS27A
Up regulated in COVID-19 convalescents	12 weeks post infection	GO:0015986	ATP synthesis coupled proton transport	Biological Process	0.0017664	ATP5PF, ATP5PB, ATP5ME, ATP5F1C, ATP5PO, ATP5F1E
Up regulated in COVID-19 convalescents	12 weeks post infection	GO:0000470	maturation of LSU-rRNA	Biological Process	0.0017664	RPF2, NSA2, RSL1D1, RPL10A, RPF1, MRPL1
Up regulated in COVID-19 convalescents	24 weeks post infection	R-HSA-162906	Homo sapiens: HIV Infection	REACTOME	0.0017963	B2M, RPS27A, TAF7, ELOB, CHMP5, PPIA
Up regulated in COVID-19 convalescents	24 weeks post infection	R-HSA-9637628	Homo sapiens: Modulation by Mtb of host immune system	REACTOME	0.00182604	B2M, RPS27A
Up regulated in COVID-19 convalescents	24 weeks post infection	R-HSA-69275	Homo sapiens: G2/M Transition	REACTOME	0.00182604	MZT2B, RPS27A, AURKA, HSP90AA1, HAUS1
Up regulated in COVID-19 convalescents	24 weeks post infection	R-HSA-110330	Homo sapiens: Recognition and association of DNA glycosylase with site containing an affected purine	REACTOME	0.00182604	NEIL3, H4C2, H4C5, H4C3
Up regulated in COVID-19 convalescents	24 weeks post infection	R-HSA-110331	Homo sapiens: Cleavage of the damaged purine	REACTOME	0.00182604	NEIL3, H4C2, H4C5, H4C3
Up regulated in COVID-19 convalescents	24 weeks post infection	R-HSA-73927	Homo sapiens: Depurination	REACTOME	0.00182604	NEIL3, H4C2, H4C5, H4C3
Up regulated in COVID-19 convalescents	24 weeks post infection	R-HSA-2500257	Homo sapiens: Resolution of Sister Chromatid Cohesion	REACTOME	0.00182604	RPS27, CENPE, KIF18A, KNL1
Up regulated in COVID-19 convalescents	24 weeks post infection	R-HSA-449147	Homo sapiens: Signaling by Interleukins	REACTOME	0.00182604	RPS27A, HMGB1, SOCS1, CTSG, PPIA, HSP90AA1, RPLP0
Up regulated in COVID-19 convalescents	24 weeks post infection	R-HSA-1592230	Homo sapiens: Mitochondrial biogenesis	REACTOME	0.00187187	ATP5ME, ATP5F1E, ATP5PO, ATP5PF
Up regulated in COVID-19 convalescents	24 weeks post infection	R-HSA-453274	Homo sapiens: Mitotic G2-G2/M phases	REACTOME	0.00187187	MZT2B, RPS27A, AURKA, HSP90AA1, HAUS1
Up regulated in COVID-19 convalescents	12 weeks post infection	R-HSA-114608	Homo sapiens: Platelet degranulation	REACTOME	0.00187494	TMSB4X, PPIA, CDC37L1, SRGN, SOD1, FAM3C
Up regulated in COVID-19 convalescents	16 weeks post infection	R-HSA-1169091	Homo sapiens: Activation of NF-kappaB in B cells	REACTOME	0.00192572	PSMC6, PSMA4, PSMC2, PSMD10, RPS27A
Up regulated in COVID-19 convalescents	16 weeks post infection	R-HSA-1234176	Homo sapiens: Oxygen-dependent proline hydroxylation of Hypoxia-inducible Factor Alpha	REACTOME	0.00192572	PSMC6, PSMA4, PSMC2, PSMD10, RPS27A
Up regulated in COVID-19 convalescents	12 weeks post infection	R-HSA-5621481	Homo sapiens: C-type lectin receptors (CLRs)	REACTOME	0.00199107	PSMC6, PSMC2, PSMA3, RPS27A, PSMD10, PSMA4, PSMD14
Up regulated in COVID-19 convalescents	16 weeks post infection	GO:0042254	ribosome biogenesis	Biological Process	0.00200962	RSL24D1, RPLP0, RIOK2, CEBPZ, BRIX1, RPF2, SBDS, NSA2, ZNF658, PAK1IP1, MRPL36, RBIS
Down regulated in COVID-19 convalescents	16 weeks post infection	GO:0015990	electron transport coupled proton transport	Biological Process	0.0020118	MT-ND4, MT-CYB, MT-CO1
Up regulated in COVID-19 convalescents	24 weeks post infection	R-HSA-72163	Homo sapiens: mRNA Splicing - Major Pathway	REACTOME	0.00204718	SNRPD2, SF3B6, PHF5A, LSM3, SNRPE
Up regulated in COVID-19 convalescents	12 weeks post infection	R-HSA-109582	Homo sapiens: Hemostasis	REACTOME	0.00206916	TMSB4X, KIF20B, PPIA, CAPZA1, CENPE, CDC37L1, CAPZA2, CEACAM8, SRGN, CEACAM6, CD48, SOD1, KIF15, FAM3C
Up regulated in COVID-19 convalescents	16 weeks post infection	R-HSA-5663220	Homo sapiens: RHO GTPases Activate Formins	REACTOME	0.00208037	CENPQ, RPS27, CENPE, SGO2, ITGB3BP, KIF18A
Up regulated in COVID-19 convalescents	16 weeks post infection	R-HSA-6803204	Homo sapiens: TP53 Regulates Transcription of Genes Involved in Cytochrome C Release	REACTOME	0.00208037	TRIAP1, ZNF420, PMAIP1
Up regulated in COVID-19 convalescents	24 weeks post infection	R-HSA-2559583	Homo sapiens: Cellular Senescence	REACTOME	0.00208313	H4C2, RPS27A, TXN, H4C5, H4C3
Up regulated in COVID-19 convalescents	16 weeks post infection	R-HSA-176408	Homo sapiens: Regulation of APC/C activators between G1/S and early anaphase	REACTOME	0.0021593	PSMC6, PSMA4, PSMC2, PSMD10, RPS27A
Up regulated in COVID-19 convalescents	16 weeks post infection	R-HSA-69239	Homo sapiens: Synthesis of DNA	REACTOME	0.0021593	PSMC6, PSMA4, RPA3, PSMC2, PSMD10, RPS27A
Down regulated in COVID-19 convalescents	12 weeks post infection	path:hsa05020	Prion disease - Homo sapiens (human)	KEGG	0.00217987	MT-ATP8, MT-ATP6, MT-ND1, MT-ND4L, MT-ND4, MT-ND2, MT-ND3, MT-CYB, TUBB1, MT-CO2, MT-ND5, MT-ND6
Down regulated in COVID-19 convalescents	12 weeks post infection	R-HSA-1442490	Homo sapiens: Collagen degradation	REACTOME	0.00222061	COL7A1, COL13A1, COL6A3
Up regulated in COVID-19 convalescents	24 weeks post infection	R-HSA-3214847	Homo sapiens: HATs acetylate histones	REACTOME	0.00223092	H4C2, H4C5, H2AC21, HAT1, H4C3
Up regulated in COVID-19 convalescents	12 weeks post infection	R-HSA-5663202	Homo sapiens: Diseases of signal transduction by growth factor receptors and second messengers	REACTOME	0.0022996	PHB, HSP90AA1, POLR2K, PSMC6, PSMC2, PSMA3, RPS27A, PSMD10, PSMA4, PSMD14, CD19
Up regulated in COVID-19 convalescents	24 weeks post infection	R-HSA-73929	Homo sapiens: Base-Excision Repair, AP Site Formation	REACTOME	0.00230909	NEIL3, H4C2, H4C5, H4C3
Up regulated in COVID-19 convalescents	12 weeks post infection	R-HSA-76005	Homo sapiens: Response to elevated platelet cytosolic Ca2+	REACTOME	0.00233337	TMSB4X, PPIA, CDC37L1, SRGN, SOD1, FAM3C
Up regulated in COVID-19 convalescents	12 weeks post infection	R-HSA-180746	Homo sapiens: Nuclear import of Rev protein	REACTOME	0.00233828	NUP37, RAN, NPM1, NUP88
Up regulated in COVID-19 convalescents	16 weeks post infection	R-HSA-5693567	Homo sapiens: HDR through Homologous Recombination (HRR) or Single Strand Annealing (SSA)	REACTOME	0.00235998	RMI1, RPA3, RBBP8, H4C2, RPS27A, H4C3
Up regulated in COVID-19 convalescents	24 weeks post infection	R-HSA-157579	Homo sapiens: Telomere Maintenance	REACTOME	0.00238121	H4C2, H4C5, H4C3, DNA2
Up regulated in COVID-19 convalescents	24 weeks post infection	R-HSA-72172	Homo sapiens: mRNA Splicing	REACTOME	0.00240587	SNRPD2, SF3B6, PHF5A, LSM3, SNRPE
Down regulated in COVID-19 convalescents	12 weeks post infection	path:hsa04714	Thermogenesis - Homo sapiens (human)	KEGG	0.00242532	MT-ATP8, MT-ATP6, MT-ND1, MT-ND4L, MT-ND4, MT-ND2, MT-ND3, MT-CYB, MT-CO2, MT-ND5, MT-ND6
Up regulated in COVID-19 convalescents	16 weeks post infection	R-HSA-879415	Homo sapiens: Advanced glycosylation endproduct receptor signaling	REACTOME	0.00244906	HMGB1, CAPZA1, CAPZA2
Up regulated in COVID-19 convalescents	24 weeks post infection	path:hsa04932	Non-alcoholic fatty liver disease - Homo sapiens (human)	KEGG	0.00245832	NDUFS5, UQCRB, NDUFB3, DDIT3, NDUFA1, UQCRH, COX7B, COX7C, NDUFA6, COX7A2, COX6C
Up regulated in COVID-19 convalescents	16 weeks post infection	R-HSA-109582	Homo sapiens: Hemostasis	REACTOME	0.00246679	CAPZA1, CAPZA2, CDC37L1, SRGN, KIF20B, CENPE, CD48, PPIA, PRKACB, CEACAM6, KIF18A, CEACAM8
Up regulated in COVID-19 convalescents	12 weeks post infection	R-HSA-6782210	Homo sapiens: Gap-filling DNA repair synthesis and ligation in TC-NER	REACTOME	0.00248051	RPA3, POLR2K, ZNF830, RPS27A, POLE4
Up regulated in COVID-19 convalescents	16 weeks post infection	R-HSA-69202	Homo sapiens: Cyclin E associated events during G1/S transition	REACTOME	0.0025279	PSMC6, PSMA4, PSMC2, PSMD10, RPS27A
Up regulated in COVID-19 convalescents	16 weeks post infection	R-HSA-674695	Homo sapiens: RNA Polymerase II Pre-transcription Events	REACTOME	0.0025279	TAF7, GTF2B, TAF13, TAF9, POLR2K
Up regulated in COVID-19 convalescents	24 weeks post infection	R-HSA-2559582	Homo sapiens: Senescence-Associated Secretory Phenotype (SASP)	REACTOME	0.00252964	H4C2, RPS27A, H4C5, H4C3
Up regulated in COVID-19 convalescents	16 weeks post infection	R-HSA-3371497	Homo sapiens: HSP90 chaperone cycle for steroid hormone receptors (SHR)	REACTOME	0.00254163	CAPZA1, CAPZA2, HSP90AA1, DNAJA1
Down regulated in COVID-19 convalescents	16 weeks post infection	R-HSA-437239	Homo sapiens: Recycling pathway of L1	REACTOME	0.00255071	MSN, SRC, TUBB1
Down regulated in COVID-19 convalescents	16 weeks post infection	R-HSA-8876493	Homo sapiens: InlA-mediated entry of Listeria monocytogenes into host cells	REACTOME	0.00259295	CTNND1, SRC
Down regulated in COVID-19 convalescents	16 weeks post infection	R-HSA-430116	Homo sapiens: GP1b-IX-V activation signalling	REACTOME	0.00259295	SRC, GP1BA
Up regulated in COVID-19 convalescents	24 weeks post infection	R-HSA-9610379	Homo sapiens: HCMV Late Events	REACTOME	0.00260597	H4C2, H4C5, H2AC21, H4C3
Up regulated in COVID-19 convalescents	12 weeks post infection	R-HSA-6782135	Homo sapiens: Dual incision in TC-NER	REACTOME	0.0026602	RPA3, POLR2K, ZNF830, RPS27A, POLE4
Down regulated in COVID-19 convalescents	16 weeks post infection	R-HSA-190236	Homo sapiens: Signaling by FGFR	REACTOME	0.00266865	SRC, POLR2A, SPRED2
Up regulated in COVID-19 convalescents	12 weeks post infection	R-HSA-3858494	Homo sapiens: Beta-catenin independent WNT signaling	REACTOME	0.00267765	PSMC6, PSMC2, PSMA3, RPS27A, PSMD10, PSMA4, PSMD14
Up regulated in COVID-19 convalescents	16 weeks post infection	R-HSA-69306	Homo sapiens: DNA Replication	REACTOME	0.00274709	PSMC6, PSMA4, RPA3, PSMC2, PSMD10, RPS27A
Up regulated in COVID-19 convalescents	16 weeks post infection	R-HSA-69656	Homo sapiens: Cyclin A:Cdk2-associated events at S phase entry	REACTOME	0.00278226	PSMC6, PSMA4, PSMC2, PSMD10, RPS27A
Up regulated in COVID-19 convalescents	16 weeks post infection	R-HSA-174143	Homo sapiens: APC/C-mediated degradation of cell cycle proteins	REACTOME	0.00278226	PSMC6, PSMA4, PSMC2, PSMD10, RPS27A
Up regulated in COVID-19 convalescents	16 weeks post infection	R-HSA-453276	Homo sapiens: Regulation of mitotic cell cycle	REACTOME	0.00278226	PSMC6, PSMA4, PSMC2, PSMD10, RPS27A
Up regulated in COVID-19 convalescents	24 weeks post infection	GO:0019731	antibacterial humoral response	Biological Process	0.00278305	RPL39, FAU, CAMP, LTF, CTSG
Up regulated in COVID-19 convalescents	16 weeks post infection	R-HSA-9613829	Homo sapiens: Chaperone Mediated Autophagy	REACTOME	0.00279215	EEF1A1, HSP90AA1, RPS27A
Down regulated in COVID-19 convalescents	16 weeks post infection	path:hsa04670	Leukocyte transendothelial migration - Homo sapiens (human)	KEGG	0.00280477	CTNND1, MSN, JAM3, VCL, MYL9, PIK3R3
Down regulated in COVID-19 convalescents	12 weeks post infection	R-HSA-1474290	Homo sapiens: Collagen formation	REACTOME	0.00282154	COL7A1, COL13A1, COL6A3
Down regulated in COVID-19 convalescents	12 weeks post infection	R-HSA-397014	Homo sapiens: Muscle contraction	REACTOME	0.00282154	GUCY1A1, GUCY1B1, MYL9, ITGA1
Down regulated in COVID-19 convalescents	12 weeks post infection	R-HSA-5627123	Homo sapiens: RHO GTPases activate PAKs	REACTOME	0.00282154	MYL9, PPP1R12B, CTTN
Up regulated in COVID-19 convalescents	12 weeks post infection	R-HSA-6803204	Homo sapiens: TP53 Regulates Transcription of Genes Involved in Cytochrome C Release	REACTOME	0.00285172	TRIAP1, ZNF420, PMAIP1
Up regulated in COVID-19 convalescents	16 weeks post infection	R-HSA-73772	Homo sapiens: RNA Polymerase I Promoter Escape	REACTOME	0.00291359	CBX3, TWISTNB, POLR2K, H4C2, H4C3
Up regulated in COVID-19 convalescents	16 weeks post infection	R-HSA-5693538	Homo sapiens: Homology Directed Repair	REACTOME	0.00291359	RMI1, RPA3, RBBP8, H4C2, RPS27A, H4C3
Up regulated in COVID-19 convalescents	16 weeks post infection	GO:0042776	mitochondrial ATP synthesis coupled proton transport	Biological Process	0.00294602	ATP5PB, ATP5F1C, ATP5PO, ATP5PF, ATP5F1E, ATP5ME
Up regulated in COVID-19 convalescents	12 weeks post infection	R-HSA-73856	Homo sapiens: RNA Polymerase II Transcription Termination	REACTOME	0.00303855	SNRPE, SLU7, SNRPG, THOC7, MAGOH
Up regulated in COVID-19 convalescents	12 weeks post infection	R-HSA-5358351	Homo sapiens: Signaling by Hedgehog	REACTOME	0.00304399	IFT57, PSMC6, PSMC2, PSMA3, RPS27A, PSMD10, PSMA4, PSMD14
Down regulated in COVID-19 convalescents	16 weeks post infection	R-HSA-375276	Homo sapiens: Peptide ligand-binding receptors	REACTOME	0.00305042	CX3CR1, NTSR1, CCR3
Up regulated in COVID-19 convalescents	24 weeks post infection	R-HSA-171306	Homo sapiens: Packaging Of Telomere Ends	REACTOME	0.00324083	H4C2, H4C5, H4C3
Up regulated in COVID-19 convalescents	12 weeks post infection	R-HSA-173107	Homo sapiens: Binding and entry of HIV virion	REACTOME	0.00324583	PPIA, CXCR4
Up regulated in COVID-19 convalescents	12 weeks post infection	R-HSA-6799990	Homo sapiens: Metal sequestration by antimicrobial proteins	REACTOME	0.00324583	S100A8, LTF
Up regulated in COVID-19 convalescents	16 weeks post infection	R-HSA-69052	Homo sapiens: Switching of origins to a post-replicative state	REACTOME	0.00325019	PSMC6, PSMA4, PSMC2, PSMD10, RPS27A
Up regulated in COVID-19 convalescents	16 weeks post infection	R-HSA-5619115	Homo sapiens: Disorders of transmembrane transporters	REACTOME	0.00328558	PSMC6, PSMA4, PSMC2, PSMD10, RPS27A, SLC35A1
Up regulated in COVID-19 convalescents	12 weeks post infection	R-HSA-879415	Homo sapiens: Advanced glycosylation endproduct receptor signaling	REACTOME	0.00338471	HMGB1, CAPZA1, CAPZA2
Up regulated in COVID-19 convalescents	16 weeks post infection	R-HSA-977225	Homo sapiens: Amyloid fiber formation	REACTOME	0.00339525	B2M, H4C2, RPS27A, H4C3, LTF
Up regulated in COVID-19 convalescents	16 weeks post infection	R-HSA-69206	Homo sapiens: G1/S Transition	REACTOME	0.00339525	PSMC6, PSMA4, RPA3, PSMC2, PSMD10, RPS27A
Down regulated in COVID-19 convalescents	16 weeks post infection	R-HSA-2219528	Homo sapiens: PI3K/AKT Signaling in Cancer	REACTOME	0.00339584	SRC, PDGFA, PIK3R3
Down regulated in COVID-19 convalescents	16 weeks post infection	R-HSA-6811558	Homo sapiens: PI5P, PP2A and IER3 Regulate PI3K/AKT Signaling	REACTOME	0.00339584	SRC, PDGFA, PIK3R3
Up regulated in COVID-19 convalescents	24 weeks post infection	R-HSA-3214842	Homo sapiens: HDMs demethylate histones	REACTOME	0.0034432	H4C2, H4C5, H4C3
Up regulated in COVID-19 convalescents	24 weeks post infection	path:hsa05020	Prion disease - Homo sapiens (human)	KEGG	0.0034619	NDUFS5, UQCRB, NDUFB3, ATP5F1E, DDIT3, NDUFA1, UQCRH, ATP5PO, COX7B, COX7C, ATP5PF, NDUFA6, COX7A2, COX6C
Up regulated in COVID-19 convalescents	16 weeks post infection	R-HSA-2871837	Homo sapiens: FCERI mediated NF-kB activation	REACTOME	0.00351791	PSMC6, PSMA4, PSMC2, PSMD10, RPS27A
Up regulated in COVID-19 convalescents	16 weeks post infection	R-HSA-4086400	Homo sapiens: PCP/CE pathway	REACTOME	0.00351791	PSMC6, PSMA4, PSMC2, PSMD10, RPS27A
Up regulated in COVID-19 convalescents	16 weeks post infection	R-HSA-5632684	Homo sapiens: Hedgehog 'on' state	REACTOME	0.00351791	PSMC6, PSMA4, PSMC2, PSMD10, RPS27A
Up regulated in COVID-19 convalescents	16 weeks post infection	R-HSA-69473	Homo sapiens: G2/M DNA damage checkpoint	REACTOME	0.00351791	RMI1, RPA3, RBBP8, H4C2, H4C3
Up regulated in COVID-19 convalescents	16 weeks post infection	GO:0051103	DNA ligation involved in DNA repair	Biological Process	0.00355923	HMGB1, LIG4, XRCC4, HMGB2
Up regulated in COVID-19 convalescents	16 weeks post infection	GO:0006119	oxidative phosphorylation	Biological Process	0.00358411	ATP5F1C, COX7B, UQCRB, COX7C, COX6C, UQCRH
Down regulated in COVID-19 convalescents	16 weeks post infection	R-HSA-75892	Homo sapiens: Platelet Adhesion to exposed collagen	REACTOME	0.00358793	GP6, GP1BA
Up regulated in COVID-19 convalescents	16 weeks post infection	R-HSA-1236978	Homo sapiens: Cross-presentation of soluble exogenous antigens (endosomes)	REACTOME	0.00361902	PSMC6, PSMA4, PSMC2, PSMD10
Up regulated in COVID-19 convalescents	16 weeks post infection	R-HSA-350562	Homo sapiens: Regulation of ornithine decarboxylase (ODC)	REACTOME	0.00361902	PSMC6, PSMA4, PSMC2, PSMD10
Up regulated in COVID-19 convalescents	24 weeks post infection	R-HSA-983189	Homo sapiens: Kinesins	REACTOME	0.0036525	KIF15, CENPE, KIF18A
Up regulated in COVID-19 convalescents	16 weeks post infection	R-HSA-9013694	Homo sapiens: Signaling by NOTCH4	REACTOME	0.00366574	PSMC6, PSMA4, PSMC2, PSMD10, RPS27A
Down regulated in COVID-19 convalescents	16 weeks post infection	GO:0098609	cell-cell adhesion	Biological Process	0.00366907	CTNND1, JAM3, SRC, DLG5, PDLIM1, MYH9, FAT4
Down regulated in COVID-19 convalescents	16 weeks post infection	GO:0050900	leukocyte migration	Biological Process	0.00366907	IGLV1-47, MSN, JAM3, SRC, IGHV4-59, GP6, IGLV1-44, MYH9
Up regulated in COVID-19 convalescents	24 weeks post infection	R-HSA-597592	Homo sapiens: Post-translational protein modification	REACTOME	0.0036906	H4C2, RPS27A, H4C5, H2AC21, COMMD6, ELOB, AURKA, EEF1A1, H4C3, CD52, CNIH3
Up regulated in COVID-19 convalescents	16 weeks post infection	R-HSA-5621481	Homo sapiens: C-type lectin receptors (CLRs)	REACTOME	0.00370543	PSMC6, PSMA4, PSMC2, PSMD10, RPS27A, PRKACB
Up regulated in COVID-19 convalescents	24 weeks post infection	R-HSA-5663220	Homo sapiens: RHO GTPases Activate Formins	REACTOME	0.00370692	RPS27, CENPE, KIF18A, KNL1
Down regulated in COVID-19 convalescents	16 weeks post infection	R-HSA-199991	Homo sapiens: Membrane Trafficking	REACTOME	0.00370773	DAB2, SRC, TUBB1, CTTN, MYH9, STON2
Down regulated in COVID-19 convalescents	16 weeks post infection	GO:0032981	mitochondrial respiratory chain complex I assembly	Biological Process	0.00378736	MT-ND4, MT-ND5, MT-ND1, MT-ND2, MT-ND6, MT-ND3
Up regulated in COVID-19 convalescents	24 weeks post infection	R-HSA-9609690	Homo sapiens: HCMV Early Events	REACTOME	0.00380389	H4C2, H4C5, H2AC21, H4C3
Up regulated in COVID-19 convalescents	12 weeks post infection	R-HSA-8878166	Homo sapiens: Transcriptional regulation by RUNX2	REACTOME	0.00383573	PSMC6, PSMC2, PSMA3, RPS27A, PSMD10, PSMA4, PSMD14
Up regulated in COVID-19 convalescents	16 weeks post infection	R-HSA-5653656	Homo sapiens: Vesicle-mediated transport	REACTOME	0.00389884	CAPZA1, CAPZA2, HSP90AA1, CHMP5, COPS2, SCOC, COPS4, KIF20B, CENPE, RPS27A, CHML, KIF18A, CD3D
Up regulated in COVID-19 convalescents	16 weeks post infection	R-HSA-5358351	Homo sapiens: Signaling by Hedgehog	REACTOME	0.00389884	PSMC6, PSMA4, PSMC2, PSMD10, RPS27A, IFT57, PRKACB
Up regulated in COVID-19 convalescents	16 weeks post infection	R-HSA-382556	Homo sapiens: ABC-family proteins mediated transport	REACTOME	0.00399185	PSMC6, PSMA4, PSMC2, PSMD10, RPS27A
Up regulated in COVID-19 convalescents	16 weeks post infection	R-HSA-450531	Homo sapiens: Regulation of mRNA stability by proteins that bind AU-rich elements	REACTOME	0.00399185	PSMC6, PSMA4, PSMC2, PSMD10, RPS27A
Down regulated in COVID-19 convalescents	16 weeks post infection	R-HSA-438064	Homo sapiens: Post NMDA receptor activation events	REACTOME	0.00403527	SRC, TUBB1, NRGN
Down regulated in COVID-19 convalescents	16 weeks post infection	R-HSA-392154	Homo sapiens: Nitric oxide stimulates guanylate cyclase	REACTOME	0.0040751	PDE5A, GUCY1A1
Up regulated in COVID-19 convalescents	24 weeks post infection	R-HSA-8939236	Homo sapiens: RUNX1 regulates transcription of genes involved in differentiation of HSCs	REACTOME	0.00416718	H4C2, RPS27A, H4C5, H4C3
Up regulated in COVID-19 convalescents	12 weeks post infection	R-HSA-1169408	Homo sapiens: ISG15 antiviral mechanism	REACTOME	0.00417017	NUP37, EIF4A2, RPS27A, NUP88, KPNA5
Up regulated in COVID-19 convalescents	16 weeks post infection	R-HSA-167172	Homo sapiens: Transcription of the HIV genome	REACTOME	0.00419023	TAF7, GTF2B, TAF13, TAF9, POLR2K
Up regulated in COVID-19 convalescents	16 weeks post infection	R-HSA-983231	Homo sapiens: Factors involved in megakaryocyte development and platelet production	REACTOME	0.0042379	CAPZA1, CAPZA2, KIF20B, CENPE, PRKACB, KIF18A
Down regulated in COVID-19 convalescents	16 weeks post infection	R-HSA-199418	Homo sapiens: Negative regulation of the PI3K/AKT network	REACTOME	0.00424688	SRC, PDGFA, PIK3R3
Up regulated in COVID-19 convalescents	12 weeks post infection	GO:0006303	double-strand break repair via nonhomologous end joining	Biological Process	0.00428029	H4C3, H4C2, LIG4, H4C8, PSMD14, H4-16, XRCC4, H4C5, ATP23, H4C1
Up regulated in COVID-19 convalescents	12 weeks post infection	GO:0006397	mRNA processing	Biological Process	0.00428029	SNRPD2, SF3B6, PHF5A, SNRPE, SLU7, ZNF830, PLRG1, SNRPG, LSM3, LSM5, CMTR2, FRG1, HSPA8, THOC7, BCAS2, CWC15, PPIL1, SNRPB2, GEMIN6, MAGOH, LSM7, LSM1, LSM8, GEMIN2, SNRPD1, ZMAT2
Up regulated in COVID-19 convalescents	16 weeks post infection	R-HSA-195253	Homo sapiens: Degradation of beta-catenin by the destruction complex	REACTOME	0.00437581	PSMC6, PSMA4, PSMC2, PSMD10, RPS27A
Up regulated in COVID-19 convalescents	16 weeks post infection	R-HSA-1566977	Homo sapiens: Fibronectin matrix formation	REACTOME	0.00440226	CEACAM6, CEACAM8
Up regulated in COVID-19 convalescents	12 weeks post infection	R-HSA-159236	Homo sapiens: Transport of Mature mRNA derived from an Intron-Containing Transcript	REACTOME	0.00443103	SLU7, NUP37, THOC7, NUP88, MAGOH
Up regulated in COVID-19 convalescents	24 weeks post infection	GO:0042273	ribosomal large subunit biogenesis	Biological Process	0.00445421	RPL7, RPL11, RPL26L1, RPL26, RPL35A
Up regulated in COVID-19 convalescents	24 weeks post infection	R-HSA-5686938	Homo sapiens: Regulation of TLR by endogenous ligand	REACTOME	0.00446017	S100A8, HMGB1
Down regulated in COVID-19 convalescents	12 weeks post infection	path:hsa05016	Huntington disease - Homo sapiens (human)	KEGG	0.0048921	MT-ATP8, MT-ATP6, MT-ND1, MT-ND4L, MT-ND4, MT-ND2, MT-ND3, MT-CYB, TUBB1, MT-CO2, MT-ND5, MT-ND6
Up regulated in COVID-19 convalescents	12 weeks post infection	R-HSA-1257604	Homo sapiens: PIP3 activates AKT signaling	REACTOME	0.00492946	PSMC6, PSMC2, PSMA3, RPS27A, PSMD10, PSMA4, PSMD14, BMI1, CD19
Up regulated in COVID-19 convalescents	16 weeks post infection	R-HSA-191859	Homo sapiens: snRNP Assembly	REACTOME	0.00504888	SNRPD2, SNRPE, SNRPG, GEMIN6
Up regulated in COVID-19 convalescents	16 weeks post infection	R-HSA-194441	Homo sapiens: Metabolism of non-coding RNA	REACTOME	0.00504888	SNRPD2, SNRPE, SNRPG, GEMIN6
Down regulated in COVID-19 convalescents	16 weeks post infection	R-HSA-1500931	Homo sapiens: Cell-Cell communication	REACTOME	0.00512364	CTNND1, SRC, IQGAP1
Up regulated in COVID-19 convalescents	16 weeks post infection	R-HSA-430039	Homo sapiens: mRNA decay by 5' to 3' exoribonuclease	REACTOME	0.0052199	LSM1, LSM5, LSM3
Up regulated in COVID-19 convalescents	16 weeks post infection	R-HSA-937041	Homo sapiens: IKK complex recruitment mediated by RIP1	REACTOME	0.0052199	RPS27A, LY96, BIRC3
Up regulated in COVID-19 convalescents	24 weeks post infection	R-HSA-5334118	Homo sapiens: DNA methylation	REACTOME	0.0052741	H4C2, H4C5, H4C3
Up regulated in COVID-19 convalescents	24 weeks post infection	R-HSA-73728	Homo sapiens: RNA Polymerase I Promoter Opening	REACTOME	0.0052741	H4C2, H4C5, H4C3
Up regulated in COVID-19 convalescents	24 weeks post infection	R-HSA-72165	Homo sapiens: mRNA Splicing - Minor Pathway	REACTOME	0.0052741	SNRPD2, SF3B6, SNRPE
Up regulated in COVID-19 convalescents	12 weeks post infection	R-HSA-1566977	Homo sapiens: Fibronectin matrix formation	REACTOME	0.00527712	CEACAM8, CEACAM6
Up regulated in COVID-19 convalescents	24 weeks post infection	GO:0002227	innate immune response in mucosa	Biological Process	0.00528721	RPL39, FAU, CAMP, LTF
Up regulated in COVID-19 convalescents	12 weeks post infection	GO:0051103	DNA ligation involved in DNA repair	Biological Process	0.00531842	HMGB1, LIG4, HMGB2, XRCC4
Up regulated in COVID-19 convalescents	12 weeks post infection	GO:0000056	ribosomal small subunit export from nucleus	Biological Process	0.00531842	RAN, NPM1, NUP88, LTV1
Up regulated in COVID-19 convalescents	12 weeks post infection	R-HSA-75153	Homo sapiens: Apoptotic execution phase	REACTOME	0.00538883	HMGB1, CASP3, HMGB2, H1-3
Up regulated in COVID-19 convalescents	16 weeks post infection	GO:0006754	ATP biosynthetic process	Biological Process	0.00541253	ATP5PB, ATP5F1C, ATP5PO, ATP5PF, ATP5F1E, ATP5ME
Up regulated in COVID-19 convalescents	16 weeks post infection	GO:0050829	defense response to Gram-negative bacterium	Biological Process	0.00541253	RPL30, HMGB2, CAMP, CTSG, DEFA4, BPI, LTF
Up regulated in COVID-19 convalescents	16 weeks post infection	GO:0002227	innate immune response in mucosa	Biological Process	0.00541253	RPL39, FAU, CAMP, DEFA4, LTF
Up regulated in COVID-19 convalescents	16 weeks post infection	GO:0000028	ribosomal small subunit assembly	Biological Process	0.00541253	RPS27, RPSA, RPS14, RPS5, RPS27L
Up regulated in COVID-19 convalescents	16 weeks post infection	GO:0006120	mitochondrial electron transport, NADH to ubiquinone	Biological Process	0.00544317	NDUFA5, NDUFA4, NDUFS5, NDUFB3, NDUFA6, NDUFB2, NDUFA1, NDUFS4
Up regulated in COVID-19 convalescents	24 weeks post infection	R-HSA-211000	Homo sapiens: Gene Silencing by RNA	REACTOME	0.0054769	H4C2, H4C5, H4C3, HSP90AA1
Up regulated in COVID-19 convalescents	24 weeks post infection	R-HSA-5625886	Homo sapiens: Activated PKN1 stimulates transcription of AR (androgen receptor) regulated genes KLK2 and KLK3	REACTOME	0.00549726	H4C2, H4C5, H4C3
Down regulated in COVID-19 convalescents	16 weeks post infection	GO:0006898	receptor-mediated endocytosis	Biological Process	0.0055598	IGLV1-47, DAB2, IGHV4-59, IGLV1-44, LDLRAD3, CTTN, SPARC
Up regulated in COVID-19 convalescents	12 weeks post infection	R-HSA-674695	Homo sapiens: RNA Polymerase II Pre-transcription Events	REACTOME	0.00559295	GTF2B, POLR2K, TAF7, TAF9, TAF13
Up regulated in COVID-19 convalescents	24 weeks post infection	R-HSA-9018519	Homo sapiens: Estrogen-dependent gene expression	REACTOME	0.00572509	H4C2, H4C5, H4C3, HSP90AA1
Down regulated in COVID-19 convalescents	16 weeks post infection	R-HSA-388396	Homo sapiens: GPCR downstream signalling	REACTOME	0.00574825	SRC, CX3CR1, NTSR1, PIK3R3, CCR3
Up regulated in COVID-19 convalescents	12 weeks post infection	R-HSA-9020591	Homo sapiens: Interleukin-12 signaling	REACTOME	0.0058156	PPIA, CAPZA1, RPLP0, SOD1
Up regulated in COVID-19 convalescents	12 weeks post infection	R-HSA-73893	Homo sapiens: DNA Damage Bypass	REACTOME	0.0058156	USP1, RPA3, RPS27A, POLE4
Up regulated in COVID-19 convalescents	12 weeks post infection	GO:0042776	mitochondrial ATP synthesis coupled proton transport	Biological Process	0.00584805	ATP5PF, ATP5PB, ATP5ME, ATP5F1C, ATP5PO, ATP5F1E
Up regulated in COVID-19 convalescents	12 weeks post infection	R-HSA-390466	Homo sapiens: Chaperonin-mediated protein folding	REACTOME	0.00587979	CCT2, PFDN2, PFDN5, VBP1, PFDN4
Up regulated in COVID-19 convalescents	24 weeks post infection	R-HSA-1592389	Homo sapiens: Activation of Matrix Metalloproteinases	REACTOME	0.00609885	CTSG, MMP8
Up regulated in COVID-19 convalescents	24 weeks post infection	R-HSA-3371511	Homo sapiens: HSF1 activation	REACTOME	0.00609885	EEF1A1, HSP90AA1
Up regulated in COVID-19 convalescents	24 weeks post infection	R-HSA-140342	Homo sapiens: Apoptosis induced DNA fragmentation	REACTOME	0.00609885	HMGB2, HMGB1
Down regulated in COVID-19 convalescents	16 weeks post infection	R-HSA-1474244	Homo sapiens: Extracellular matrix organization	REACTOME	0.00612284	JAM3, SERPINE1, PDGFA, SPARC
Down regulated in COVID-19 convalescents	16 weeks post infection	R-HSA-442755	Homo sapiens: Activation of NMDA receptors and postsynaptic events	REACTOME	0.00612284	SRC, TUBB1, NRGN
Up regulated in COVID-19 convalescents	24 weeks post infection	R-HSA-72203	Homo sapiens: Processing of Capped Intron-Containing Pre-mRNA	REACTOME	0.00612648	SNRPD2, SF3B6, PHF5A, LSM3, SNRPE
Up regulated in COVID-19 convalescents	16 weeks post infection	R-HSA-351202	Homo sapiens: Metabolism of polyamines	REACTOME	0.00616623	PSMC6, PSMA4, PSMC2, PSMD10
Up regulated in COVID-19 convalescents	12 weeks post infection	R-HSA-73980	Homo sapiens: RNA Polymerase III Transcription Termination	REACTOME	0.00621589	POLR2K, SSB, POLR3GL
Up regulated in COVID-19 convalescents	24 weeks post infection	GO:0061844	antimicrobial humoral immune response mediated by antimicrobial peptide	Biological Process	0.00623257	RPL39, FAU, RPL30, CAMP, LTF
Up regulated in COVID-19 convalescents	16 weeks post infection	R-HSA-9637628	Homo sapiens: Modulation by Mtb of host immune system	REACTOME	0.00637105	B2M, RPS27A
Up regulated in COVID-19 convalescents	16 weeks post infection	R-HSA-77111	Homo sapiens: Synthesis of Ketone Bodies	REACTOME	0.00637105	BDH2, ACAT1
Up regulated in COVID-19 convalescents	24 weeks post infection	R-HSA-68875	Homo sapiens: Mitotic Prophase	REACTOME	0.00637467	H4C2, VRK1, H4C5, H4C3
Up regulated in COVID-19 convalescents	16 weeks post infection	path:hsa05020	Prion disease - Homo sapiens (human)	KEGG	0.00637976	CASP3, NDUFA5, NDUFA4, PSMC6, ATP5PB, NDUFS5, ATP5F1C, PSMA4, COX7A2, COX7B, DDIT3, NDUFB3, UQCRB, COX7C, PSMC2, NDUFA6, COX6C, ATP5PO, ATP5PF, UQCRQ, ATP5F1E, NDUFB2, UQCRH, NDUFA1, PRKACB, NDUFS4
Up regulated in COVID-19 convalescents	12 weeks post infection	R-HSA-8856825	Homo sapiens: Cargo recognition for clathrin-mediated endocytosis	REACTOME	0.00655833	COPS4, RPS27A, VAMP8, COPS2, CD3D
Up regulated in COVID-19 convalescents	16 weeks post infection	R-HSA-380994	Homo sapiens: ATF4 activates genes in response to endoplasmic reticulum stress	REACTOME	0.00658774	DDIT3, NFYB, CXCL8
Up regulated in COVID-19 convalescents	24 weeks post infection	R-HSA-9609646	Homo sapiens: HCMV Infection	REACTOME	0.00669274	H4C2, H4C5, H2AC21, H4C3
Up regulated in COVID-19 convalescents	24 weeks post infection	R-HSA-427359	Homo sapiens: SIRT1 negatively regulates rRNA expression	REACTOME	0.00672346	H4C2, H4C5, H4C3
Up regulated in COVID-19 convalescents	24 weeks post infection	R-HSA-5685942	Homo sapiens: HDR through Homologous Recombination (HRR)	REACTOME	0.00672346	POLE2, RPS27A, DNA2
Up regulated in COVID-19 convalescents	24 weeks post infection	GO:1902600	proton transmembrane transport	Biological Process	0.00678569	ATP2C2, ATP6V1G1, ATP5PO, COX7B, COX7C, COX7A2, COX6C
Up regulated in COVID-19 convalescents	12 weeks post infection	R-HSA-2454202	Homo sapiens: Fc epsilon receptor (FCERI) signaling	REACTOME	0.00681068	PSMC6, PSMC2, PSMA3, RPS27A, PSMD10, PSMA4, PSMD14
Down regulated in COVID-19 convalescents	16 weeks post infection	R-HSA-449147	Homo sapiens: Signaling by Interleukins	REACTOME	0.00700787	MSN, CSF1R, IL2RB, F13A1, PIK3R3
Up regulated in COVID-19 convalescents	24 weeks post infection	R-HSA-9670095	Homo sapiens: Inhibition of DNA recombination at telomere	REACTOME	0.00702101	H4C2, H4C5, H4C3
Up regulated in COVID-19 convalescents	16 weeks post infection	R-HSA-8878159	Homo sapiens: Transcriptional regulation by RUNX3	REACTOME	0.00711582	PSMC6, PSMA4, PSMC2, PSMD10, RPS27A
Up regulated in COVID-19 convalescents	16 weeks post infection	R-HSA-5689603	Homo sapiens: UCH proteinases	REACTOME	0.00711582	PSMC6, PSMA4, PSMC2, PSMD10, RPS27A
Up regulated in COVID-19 convalescents	24 weeks post infection	GO:0015986	ATP synthesis coupled proton transport	Biological Process	0.00725617	ATP5ME, ATP5F1E, ATP5PO, ATP5PF
Up regulated in COVID-19 convalescents	24 weeks post infection	R-HSA-2299718	Homo sapiens: Condensation of Prophase Chromosomes	REACTOME	0.00727602	H4C2, H4C5, H4C3
Up regulated in COVID-19 convalescents	24 weeks post infection	R-HSA-1221632	Homo sapiens: Meiotic synapsis	REACTOME	0.00727602	H4C2, H4C5, H4C3
Up regulated in COVID-19 convalescents	16 weeks post infection	R-HSA-162588	Homo sapiens: Budding and maturation of HIV virion	REACTOME	0.00728093	CHMP5, RPS27A, PPIA
Up regulated in COVID-19 convalescents	16 weeks post infection	R-HSA-5685942	Homo sapiens: HDR through Homologous Recombination (HRR)	REACTOME	0.00728093	RMI1, RPA3, RBBP8, RPS27A
Up regulated in COVID-19 convalescents	16 weeks post infection	R-HSA-6790901	Homo sapiens: rRNA modification in the nucleus and cytosol	REACTOME	0.00728093	RPS9, RPS7, RPS14, RPS6
Up regulated in COVID-19 convalescents	12 weeks post infection	R-HSA-72202	Homo sapiens: Transport of Mature Transcript to Cytoplasm	REACTOME	0.0072908	SLU7, NUP37, THOC7, NUP88, MAGOH
Down regulated in COVID-19 convalescents	16 weeks post infection	R-HSA-418885	Homo sapiens: DCC mediated attractive signaling	REACTOME	0.00732195	SRC, ABLIM3
Down regulated in COVID-19 convalescents	16 weeks post infection	R-HSA-372790	Homo sapiens: Signaling by GPCR	REACTOME	0.00732195	SRC, CX3CR1, NTSR1, PIK3R3, CCR3
Down regulated in COVID-19 convalescents	16 weeks post infection	R-HSA-9620244	Homo sapiens: Long-term potentiation	REACTOME	0.00732195	SRC, NRGN
Up regulated in COVID-19 convalescents	16 weeks post infection	R-HSA-199991	Homo sapiens: Membrane Trafficking	REACTOME	0.00735338	CAPZA1, CAPZA2, CHMP5, COPS2, SCOC, COPS4, KIF20B, CENPE, RPS27A, CHML, KIF18A, CD3D
Up regulated in COVID-19 convalescents	16 weeks post infection	R-HSA-983705	Homo sapiens: Signaling by the B Cell Receptor (BCR)	REACTOME	0.00737723	PSMC6, PSMA4, PSMC2, PSMD10, RPS27A, PPIA
Down regulated in COVID-19 convalescents	16 weeks post infection	GO:0030041	actin filament polymerization	Biological Process	0.0074378	DIAPH1, VIL1, ARHGAP6, CTTN
Down regulated in COVID-19 convalescents	16 weeks post infection	GO:0006956	complement activation	Biological Process	0.0074378	IGHG1, IGLV1-47, IGHG4, IGHV4-59, IGLV1-44
Up regulated in COVID-19 convalescents	12 weeks post infection	R-HSA-77111	Homo sapiens: Synthesis of Ketone Bodies	REACTOME	0.00756926	ACAT1, BDH2
Up regulated in COVID-19 convalescents	12 weeks post infection	R-HSA-9637628	Homo sapiens: Modulation by Mtb of host immune system	REACTOME	0.00756926	B2M, RPS27A
Up regulated in COVID-19 convalescents	12 weeks post infection	R-HSA-8939245	Homo sapiens: RUNX1 regulates transcription of genes involved in BCR signaling	REACTOME	0.00756926	PAX5, BLK
Up regulated in COVID-19 convalescents	12 weeks post infection	R-HSA-5676934	Homo sapiens: Protein repair	REACTOME	0.00756926	TXN, PCMT1
Up regulated in COVID-19 convalescents	12 weeks post infection	GO:0006119	oxidative phosphorylation	Biological Process	0.00758425	UQCRB, COX7B, COX7C, COX6C, UQCRH, ATP5F1C
Up regulated in COVID-19 convalescents	24 weeks post infection	R-HSA-212300	Homo sapiens: PRC2 methylates histones and DNA	REACTOME	0.00758576	H4C2, H4C5, H4C3
Up regulated in COVID-19 convalescents	12 weeks post infection	R-HSA-15869	Homo sapiens: Metabolism of nucleotides	REACTOME	0.00759023	DUT, AK6, TXN, NUDT15, NME1
Up regulated in COVID-19 convalescents	24 weeks post infection	R-HSA-168898	Homo sapiens: Toll-like Receptor Cascades	REACTOME	0.00770153	S100A8, RPS27A, HMGB1, SOCS1
Up regulated in COVID-19 convalescents	16 weeks post infection	R-HSA-453279	Homo sapiens: Mitotic G1 phase and G1/S transition	REACTOME	0.00786564	PSMC6, PSMA4, RPA3, PSMC2, PSMD10, RPS27A
Up regulated in COVID-19 convalescents	16 weeks post infection	GO:0019731	antibacterial humoral response	Biological Process	0.00786799	RPL39, FAU, CAMP, CTSG, DEFA4, LTF
Up regulated in COVID-19 convalescents	12 weeks post infection	R-HSA-191273	Homo sapiens: Cholesterol biosynthesis	REACTOME	0.0079436	IDI1, ARV1, ACAT2
Up regulated in COVID-19 convalescents	24 weeks post infection	GO:0050829	defense response to Gram-negative bacterium	Biological Process	0.00796109	RPL30, CAMP, HMGB2, LTF, CTSG
Up regulated in COVID-19 convalescents	12 weeks post infection	R-HSA-5696399	Homo sapiens: Global Genome Nucleotide Excision Repair (GG-NER)	REACTOME	0.00796471	RPA3, COPS4, RPS27A, COPS2, POLE4
Down regulated in COVID-19 convalescents	16 weeks post infection	R-HSA-1592230	Homo sapiens: Mitochondrial biogenesis	REACTOME	0.00812474	MT-ATP6, MT-ATP8, HCFC1
Up regulated in COVID-19 convalescents	24 weeks post infection	R-HSA-5693571	Homo sapiens: Nonhomologous End-Joining (NHEJ)	REACTOME	0.00817195	H4C2, H4C5, H4C3
Up regulated in COVID-19 convalescents	24 weeks post infection	R-HSA-3214841	Homo sapiens: PKMTs methylate histone lysines	REACTOME	0.00817195	H4C2, H4C5, H4C3
Down regulated in COVID-19 convalescents	16 weeks post infection	R-HSA-140877	Homo sapiens: Formation of Fibrin Clot (Clotting Cascade)	REACTOME	0.00819025	F13A1, GP1BA
Down regulated in COVID-19 convalescents	16 weeks post infection	R-HSA-5601884	Homo sapiens: PIWI-interacting RNA (piRNA) biogenesis	REACTOME	0.00819025	POLR2A, TDRD9
Down regulated in COVID-19 convalescents	16 weeks post infection	R-HSA-2682334	Homo sapiens: EPH-Ephrin signaling	REACTOME	0.00819025	SRC, MYL9, MYH9
Down regulated in COVID-19 convalescents	16 weeks post infection	R-HSA-9669938	Homo sapiens: Signaling by KIT in disease	REACTOME	0.00819025	SRC, PIK3R3
Down regulated in COVID-19 convalescents	16 weeks post infection	R-HSA-9670439	Homo sapiens: Signaling by phosphorylated juxtamembrane, extracellular and kinase domain KIT mutants	REACTOME	0.00819025	SRC, PIK3R3
Up regulated in COVID-19 convalescents	16 weeks post infection	R-HSA-5607764	Homo sapiens: CLEC7A (Dectin-1) signaling	REACTOME	0.00825148	PSMC6, PSMA4, PSMC2, PSMD10, RPS27A
Up regulated in COVID-19 convalescents	16 weeks post infection	R-HSA-2393930	Homo sapiens: Phosphate bond hydrolysis by NUDT proteins	REACTOME	0.00840179	ADPRM, NUDT15
Up regulated in COVID-19 convalescents	16 weeks post infection	R-HSA-74182	Homo sapiens: Ketone body metabolism	REACTOME	0.00840179	BDH2, ACAT1
Up regulated in COVID-19 convalescents	16 weeks post infection	R-HSA-164843	Homo sapiens: 2-LTR circle formation	REACTOME	0.00840179	LIG4, XRCC4
Up regulated in COVID-19 convalescents	24 weeks post infection	R-HSA-175474	Homo sapiens: Assembly Of The HIV Virion	REACTOME	0.00883007	RPS27A, PPIA
Up regulated in COVID-19 convalescents	24 weeks post infection	R-HSA-427389	Homo sapiens: ERCC6 (CSB) and EHMT2 (G9a) positively regulate rRNA expression	REACTOME	0.00883641	H4C2, H4C5, H4C3
Up regulated in COVID-19 convalescents	12 weeks post infection	R-HSA-432722	Homo sapiens: Golgi Associated Vesicle Biogenesis	REACTOME	0.00895451	VAMP8, HSPA8, SNX2, AP1S3
Down regulated in COVID-19 convalescents	16 weeks post infection	R-HSA-202733	Homo sapiens: Cell surface interactions at the vascular wall	REACTOME	0.00898701	JAM3, SRC, GP6
Down regulated in COVID-19 convalescents	16 weeks post infection	R-HSA-198933	Homo sapiens: Immunoregulatory interactions between a Lymphoid and a non-Lymphoid cell	REACTOME	0.00901472	KIR3DL2, KIR2DL3, AC011476.9
Down regulated in COVID-19 convalescents	16 weeks post infection	R-HSA-8878159	Homo sapiens: Transcriptional regulation by RUNX3	REACTOME	0.00901472	TCF7L2, SRC, ZFHX3
Up regulated in COVID-19 convalescents	24 weeks post infection	GO:0044267	cellular protein metabolic process	Biological Process	0.00902372	B2M, H4C2, RPS27A, H4C5, LTF, CTSG, H4C3, HSPG2
Up regulated in COVID-19 convalescents	24 weeks post infection	R-HSA-2559586	Homo sapiens: DNA Damage/Telomere Stress Induced Senescence	REACTOME	0.00917902	H4C2, H4C5, H4C3
Down regulated in COVID-19 convalescents	16 weeks post infection	path:hsa04520	Adherens junction - Homo sapiens (human)	KEGG	0.00926008	CTNND1, TCF7L2, SRC, IQGAP1, VCL
Up regulated in COVID-19 convalescents	16 weeks post infection	R-HSA-6807070	Homo sapiens: PTEN Regulation	REACTOME	0.00939726	LAMTOR3, PSMC6, PSMA4, PSMC2, PSMD10, RPS27A
Up regulated in COVID-19 convalescents	12 weeks post infection	GO:0019730	antimicrobial humoral response	Biological Process	0.0094104	S100A8, LTF, CAMP, BPI, CTSG, DEFA4
Up regulated in COVID-19 convalescents	12 weeks post infection	GO:0051170	import into nucleus	Biological Process	0.0094104	SNRPD2, SNRPE, SNRPG, GEMIN6, GEMIN2, SNRPD1
Up regulated in COVID-19 convalescents	16 weeks post infection	R-HSA-8856688	Homo sapiens: Golgi-to-ER retrograde transport	REACTOME	0.0094213	CAPZA1, CAPZA2, KIF20B, CENPE, KIF18A
Up regulated in COVID-19 convalescents	16 weeks post infection	R-HSA-5213460	Homo sapiens: RIPK1-mediated regulated necrosis	REACTOME	0.0094213	HSP90AA1, RPS27A, BIRC3
Up regulated in COVID-19 convalescents	16 weeks post infection	R-HSA-5218859	Homo sapiens: Regulated Necrosis	REACTOME	0.0094213	HSP90AA1, RPS27A, BIRC3
Up regulated in COVID-19 convalescents	16 weeks post infection	R-HSA-5675482	Homo sapiens: Regulation of necroptotic cell death	REACTOME	0.0094213	HSP90AA1, RPS27A, BIRC3
Up regulated in COVID-19 convalescents	16 weeks post infection	R-HSA-5693571	Homo sapiens: Nonhomologous End-Joining (NHEJ)	REACTOME	0.0094213	LIG4, XRCC4, H4C2, H4C3
Up regulated in COVID-19 convalescents	16 weeks post infection	R-HSA-110314	Homo sapiens: Recognition of DNA damage by PCNA-containing replication complex	REACTOME	0.0094213	USP1, RPA3, RPS27A
Up regulated in COVID-19 convalescents	16 weeks post infection	R-HSA-6782210	Homo sapiens: Gap-filling DNA repair synthesis and ligation in TC-NER	REACTOME	0.0094213	ZNF830, RPA3, POLR2K, RPS27A
Down regulated in COVID-19 convalescents	16 weeks post infection	R-HSA-1251985	Homo sapiens: Nuclear signaling by ERBB4	REACTOME	0.00951788	SRC, SPARC
Up regulated in COVID-19 convalescents	24 weeks post infection	R-HSA-1280215	Homo sapiens: Cytokine Signaling in Immune system	REACTOME	0.00952363	B2M, RPS27A, HMGB1, SOCS1, CTSG, PPIA, HSP90AA1, RPLP0
Down regulated in COVID-19 convalescents	16 weeks post infection	path:hsa04611	Platelet activation - Homo sapiens (human)	KEGG	0.00967328	SRC, PTGS1, GP6, GUCY1A1, GP1BA, PIK3R3
Up regulated in COVID-19 convalescents	12 weeks post infection	R-HSA-167172	Homo sapiens: Transcription of the HIV genome	REACTOME	0.00975087	GTF2B, POLR2K, TAF7, TAF9, TAF13
Up regulated in COVID-19 convalescents	24 weeks post infection	R-HSA-4551638	Homo sapiens: SUMOylation of chromatin organization proteins	REACTOME	0.00982239	H4C2, H4C5, H4C3
Up regulated in COVID-19 convalescents	24 weeks post infection	R-HSA-912446	Homo sapiens: Meiotic recombination	REACTOME	0.00982239	H4C2, H4C5, H4C3
Up regulated in COVID-19 convalescents	24 weeks post infection	GO:0043312	neutrophil degranulation	Biological Process	0.00982953	B2M, S100A8, CAMP, GMFG, LTF, ABCA13, HMGB1, EEF1A1, CTSG, PPIA, CRISP3, HSP90AA1, CEACAM6, SLC2A5, MMP8
Up regulated in COVID-19 convalescents	16 weeks post infection	R-HSA-6782135	Homo sapiens: Dual incision in TC-NER	REACTOME	0.00985701	ZNF830, RPA3, POLR2K, RPS27A
Up regulated in COVID-19 convalescents	12 weeks post infection	R-HSA-5696397	Homo sapiens: Gap-filling DNA repair synthesis and ligation in GG-NER	REACTOME	0.0100471	RPA3, RPS27A, POLE4
Down regulated in COVID-19 convalescents	12 weeks post infection	R-HSA-382551	Homo sapiens: Transport of small molecules	REACTOME	0.010094	SLC2A14, SLC24A3, FTH1, AQP10, SLC38A5, PRKAR2B
Up regulated in COVID-19 convalescents	24 weeks post infection	R-HSA-8854518	Homo sapiens: AURKA Activation by TPX2	REACTOME	0.0101838	AURKA, HSP90AA1, HAUS1
Up regulated in COVID-19 convalescents	12 weeks post infection	R-HSA-74182	Homo sapiens: Ketone body metabolism	REACTOME	0.0102894	ACAT1, BDH2
Up regulated in COVID-19 convalescents	12 weeks post infection	R-HSA-164843	Homo sapiens: 2-LTR circle formation	REACTOME	0.0102894	LIG4, XRCC4
Down regulated in COVID-19 convalescents	16 weeks post infection	R-HSA-912526	Homo sapiens: Interleukin receptor SHC signaling	REACTOME	0.0103258	IL2RB, PIK3R3
Up regulated in COVID-19 convalescents	12 weeks post infection	GO:0002227	innate immune response in mucosa	Biological Process	0.0104075	RPL39, LTF, CAMP, FAU, DEFA4
Up regulated in COVID-19 convalescents	24 weeks post infection	R-HSA-162909	Homo sapiens: Host Interactions of HIV factors	REACTOME	0.0104679	B2M, RPS27A, ELOB, PPIA
Up regulated in COVID-19 convalescents	24 weeks post infection	R-HSA-1280218	Homo sapiens: Adaptive Immune System	REACTOME	0.0105859	B2M, KIF15, RPS27A, CENPE, ELOB, SOCS1, PPIA, KIF18A
Up regulated in COVID-19 convalescents	16 weeks post infection	R-HSA-9006925	Homo sapiens: Intracellular signaling by second messengers	REACTOME	0.0106198	LAMTOR3, PSMC6, PSMA4, PSMC2, PSMD10, RPS27A, PRKACB, TRAT1
Up regulated in COVID-19 convalescents	12 weeks post infection	GO:0006754	ATP biosynthetic process	Biological Process	0.010679	ATP5PF, ATP5PB, ATP5ME, ATP5F1C, ATP5PO, ATP5F1E
Up regulated in COVID-19 convalescents	12 weeks post infection	GO:0016233	telomere capping	Biological Process	0.010679	H4C3, H4C2, H4C8, H4-16, H4C5, H4C1
Up regulated in COVID-19 convalescents	12 weeks post infection	GO:0032200	telomere organization	Biological Process	0.010679	H4C3, H4C2, H4C8, H4-16, H4C5, H4C1
Up regulated in COVID-19 convalescents	12 weeks post infection	GO:0043066	negative regulation of apoptotic process	Biological Process	0.010679	RPS3A, DNAJA1, ZNF268, TRIAP1, LTF, ANXA1, ZNF830, UFM1, RPS27A, ATG5, PSMD10, CASP3, TPT1, TAF9, FIGNL1, HIGD1A, NPM1, BCL2A1, AIF1, BIRC3, BCL2, TAX1BP1, IL7, SOD1, GLO1, APIP
Down regulated in COVID-19 convalescents	16 weeks post infection	R-HSA-8876384	Homo sapiens: Listeria monocytogenes entry into host cells	REACTOME	0.0107475	CTNND1, SRC
Down regulated in COVID-19 convalescents	16 weeks post infection	R-HSA-397014	Homo sapiens: Muscle contraction	REACTOME	0.0107475	GUCY1A1, VCL, MYL9
Down regulated in COVID-19 convalescents	16 weeks post infection	R-HSA-5626467	Homo sapiens: RHO GTPases activate IQGAPs	REACTOME	0.0107475	IQGAP1, TUBB1
Down regulated in COVID-19 convalescents	16 weeks post infection	R-HSA-5625900	Homo sapiens: RHO GTPases activate CIT	REACTOME	0.0107475	MYL9, MYH9
Up regulated in COVID-19 convalescents	24 weeks post infection	R-HSA-8978934	Homo sapiens: Metabolism of cofactors	REACTOME	0.0107625	COQ5, HSP90AA1
Down regulated in COVID-19 convalescents	12 weeks post infection	path:hsa04723	Retrograde endocannabinoid signaling - Homo sapiens (human)	KEGG	0.0111514	MT-ND1, MT-ND4L, MT-ND4, MT-ND2, MT-ND3, MT-ND5, MT-ND6
Down regulated in COVID-19 convalescents	16 weeks post infection	R-HSA-373760	Homo sapiens: L1CAM interactions	REACTOME	0.0111687	MSN, SRC, TUBB1
Down regulated in COVID-19 convalescents	16 weeks post infection	R-HSA-416572	Homo sapiens: Sema4D induced cell migration and growth-cone collapse	REACTOME	0.0111687	MYL9, MYH9
Down regulated in COVID-19 convalescents	16 weeks post infection	R-HSA-5627117	Homo sapiens: RHO GTPases Activate ROCKs	REACTOME	0.0111687	MYL9, MYH9
Down regulated in COVID-19 convalescents	16 weeks post infection	R-HSA-76009	Homo sapiens: Platelet Aggregation (Plug Formation)	REACTOME	0.0111687	SRC, GP1BA
Up regulated in COVID-19 convalescents	12 weeks post infection	R-HSA-162588	Homo sapiens: Budding and maturation of HIV virion	REACTOME	0.0111777	PPIA, CHMP5, RPS27A
Up regulated in COVID-19 convalescents	24 weeks post infection	R-HSA-5653656	Homo sapiens: Vesicle-mediated transport	REACTOME	0.011248	KIF15, RPS27A, CENPE, CHMP5, KIF18A, HSP90AA1, CNIH3
Down regulated in COVID-19 convalescents	16 weeks post infection	R-HSA-373076	Homo sapiens: Class A/1 (Rhodopsin-like receptors)	REACTOME	0.0112919	CX3CR1, NTSR1, CCR3
Up regulated in COVID-19 convalescents	24 weeks post infection	GO:0042274	ribosomal small subunit biogenesis	Biological Process	0.0113812	RPS7, RPS6, RPS16, RPS24
Down regulated in COVID-19 convalescents	16 weeks post infection	R-HSA-5663220	Homo sapiens: RHO GTPases Activate Formins	REACTOME	0.0114563	DIAPH1, SRC, TUBB1
Down regulated in COVID-19 convalescents	16 weeks post infection	R-HSA-186763	Homo sapiens: Downstream signal transduction	REACTOME	0.0117198	SRC, PDGFA
Up regulated in COVID-19 convalescents	24 weeks post infection	R-HSA-5389840	Homo sapiens: Mitochondrial translation elongation	REACTOME	0.0118436	MRPL51, MRPL40, MRPL47, MRPL50
Up regulated in COVID-19 convalescents	24 weeks post infection	R-HSA-1236382	Homo sapiens: Constitutive Signaling by Ligand-Responsive EGFR Cancer Variants	REACTOME	0.0118436	RPS27A, HSP90AA1
Up regulated in COVID-19 convalescents	24 weeks post infection	R-HSA-5637815	Homo sapiens: Signaling by Ligand-Responsive EGFR Variants in Cancer	REACTOME	0.0118436	RPS27A, HSP90AA1
Down regulated in COVID-19 convalescents	12 weeks post infection	R-HSA-2219528	Homo sapiens: PI3K/AKT Signaling in Cancer	REACTOME	0.0120803	EGF, PDGFA, GSK3A
Down regulated in COVID-19 convalescents	24 weeks post infection	GO:0006956	complement activation	Biological Process	0.0121608	IGHG1, IGHG4, IGLV1-47
Down regulated in COVID-19 convalescents	24 weeks post infection	GO:0006958	complement activation, classical pathway	Biological Process	0.0121608	IGHG1, IGHG4, IGLV1-47
Down regulated in COVID-19 convalescents	24 weeks post infection	GO:0030449	regulation of complement activation	Biological Process	0.0121608	IGHG1, IGHG4, IGLV1-47
Up regulated in COVID-19 convalescents	16 weeks post infection	R-HSA-912446	Homo sapiens: Meiotic recombination	REACTOME	0.0122414	RPA3, RBBP8, H4C2, H4C3
Up regulated in COVID-19 convalescents	24 weeks post infection	R-HSA-6811434	Homo sapiens: COPI-dependent Golgi-to-ER retrograde traffic	REACTOME	0.0123466	KIF15, CENPE, KIF18A
Up regulated in COVID-19 convalescents	16 weeks post infection	R-HSA-8950505	Homo sapiens: Gene and protein expression by JAK-STAT signaling after Interleukin-12 stimulation	REACTOME	0.0123788	CAPZA1, RPLP0, PPIA
Up regulated in COVID-19 convalescents	12 weeks post infection	GO:0050829	defense response to Gram-negative bacterium	Biological Process	0.0123896	LTF, RPL30, CAMP, HMGB2, BPI, CTSG, DEFA4
Down regulated in COVID-19 convalescents	16 weeks post infection	R-HSA-8856828	Homo sapiens: Clathrin-mediated endocytosis	REACTOME	0.0123945	DAB2, CTTN, STON2
Up regulated in COVID-19 convalescents	16 weeks post infection	path:hsa04932	Non-alcoholic fatty liver disease - Homo sapiens (human)	KEGG	0.0125338	CASP3, NDUFA5, NDUFA4, NDUFS5, COX7A2, COX7B, DDIT3, NDUFB3, UQCRB, COX7C, NDUFA6, COX6C, UQCRQ, NDUFB2, UQCRH, NDUFA1, CXCL8, NDUFS4
Up regulated in COVID-19 convalescents	24 weeks post infection	R-HSA-1643713	Homo sapiens: Signaling by EGFR in Cancer	REACTOME	0.0130017	RPS27A, HSP90AA1
Up regulated in COVID-19 convalescents	16 weeks post infection	R-HSA-73854	Homo sapiens: RNA Polymerase I Promoter Clearance	REACTOME	0.0130917	CBX3, TWISTNB, POLR2K, H4C2, H4C3
Up regulated in COVID-19 convalescents	12 weeks post infection	R-HSA-109606	Homo sapiens: Intrinsic Pathway for Apoptosis	REACTOME	0.013193	CASP3, BCL2, PMAIP1, APIP
Up regulated in COVID-19 convalescents	12 weeks post infection	R-HSA-447115	Homo sapiens: Interleukin-12 family signaling	REACTOME	0.013193	PPIA, CAPZA1, RPLP0, SOD1
Up regulated in COVID-19 convalescents	12 weeks post infection	R-HSA-9006925	Homo sapiens: Intracellular signaling by second messengers	REACTOME	0.013193	PSMC6, PSMC2, PSMA3, RPS27A, PSMD10, PSMA4, PSMD14, BMI1, CD19
Down regulated in COVID-19 convalescents	16 weeks post infection	R-HSA-400685	Homo sapiens: Sema4D in semaphorin signaling	REACTOME	0.0132402	MYL9, MYH9
Down regulated in COVID-19 convalescents	16 weeks post infection	R-HSA-8853659	Homo sapiens: RET signaling	REACTOME	0.0132402	SRC, PIK3R3
Up regulated in COVID-19 convalescents	24 weeks post infection	GO:0042776	mitochondrial ATP synthesis coupled proton transport	Biological Process	0.0132483	ATP5ME, ATP5F1E, ATP5PO, ATP5PF
Up regulated in COVID-19 convalescents	24 weeks post infection	R-HSA-5368287	Homo sapiens: Mitochondrial translation	REACTOME	0.0132688	MRPL51, MRPL40, MRPL47, MRPL50
Up regulated in COVID-19 convalescents	16 weeks post infection	R-HSA-381042	Homo sapiens: PERK regulates gene expression	REACTOME	0.0133323	DDIT3, NFYB, CXCL8
Up regulated in COVID-19 convalescents	16 weeks post infection	R-HSA-5357905	Homo sapiens: Regulation of TNFR1 signaling	REACTOME	0.0133323	TAX1BP1, RPS27A, BIRC3
Up regulated in COVID-19 convalescents	16 weeks post infection	R-HSA-6783310	Homo sapiens: Fanconi Anemia Pathway	REACTOME	0.0133323	USP1, RPA3, RPS27A
Down regulated in COVID-19 convalescents	16 weeks post infection	R-HSA-1852241	Homo sapiens: Organelle biogenesis and maintenance	REACTOME	0.013355	MT-ATP6, MT-ATP8, HCFC1, TUBB1
Up regulated in COVID-19 convalescents	16 weeks post infection	R-HSA-73864	Homo sapiens: RNA Polymerase I Transcription	REACTOME	0.0133845	CBX3, TWISTNB, POLR2K, H4C2, H4C3
Up regulated in COVID-19 convalescents	12 weeks post infection	R-HSA-9609507	Homo sapiens: Protein localization	REACTOME	0.0135641	TOMM7, TOMM20, CAMLG, TIMM8B, TOMM22, RPS27A, COA6, TIMM17A
Up regulated in COVID-19 convalescents	12 weeks post infection	R-HSA-8864260	Homo sapiens: Transcriptional regulation by the AP-2 (TFAP2) family of transcription factors	REACTOME	0.0136819	DEK, NPM1, YEATS4
Up regulated in COVID-19 convalescents	24 weeks post infection	R-HSA-73772	Homo sapiens: RNA Polymerase I Promoter Escape	REACTOME	0.0138462	H4C2, H4C5, H4C3
Up regulated in COVID-19 convalescents	24 weeks post infection	R-HSA-380270	Homo sapiens: Recruitment of mitotic centrosome proteins and complexes	REACTOME	0.0138462	MZT2B, HSP90AA1, HAUS1
Up regulated in COVID-19 convalescents	24 weeks post infection	R-HSA-380287	Homo sapiens: Centrosome maturation	REACTOME	0.0138462	MZT2B, HSP90AA1, HAUS1
Up regulated in COVID-19 convalescents	24 weeks post infection	R-HSA-9612973	Homo sapiens: Autophagy	REACTOME	0.0138462	TOMM7, RPS27A, EEF1A1, HSP90AA1
Up regulated in COVID-19 convalescents	24 weeks post infection	R-HSA-8863795	Homo sapiens: Downregulation of ERBB2 signaling	REACTOME	0.0139229	RPS27A, HSP90AA1
Down regulated in COVID-19 convalescents	12 weeks post infection	R-HSA-112315	Homo sapiens: Transmission across Chemical Synapses	REACTOME	0.0140201	TUBB1, NRGN, ABAT, PRKAR2B
Up regulated in COVID-19 convalescents	24 weeks post infection	R-HSA-1474228	Homo sapiens: Degradation of the extracellular matrix	REACTOME	0.0141121	CTSG, MMP8, HSPG2
Up regulated in COVID-19 convalescents	24 weeks post infection	R-HSA-5250924	Homo sapiens: B-WICH complex positively regulates rRNA expression	REACTOME	0.0141121	H4C2, H4C5, H4C3
Up regulated in COVID-19 convalescents	16 weeks post infection	R-HSA-6811442	Homo sapiens: Intra-Golgi and retrograde Golgi-to-ER traffic	REACTOME	0.0142665	CAPZA1, CAPZA2, SCOC, KIF20B, CENPE, KIF18A
Up regulated in COVID-19 convalescents	16 weeks post infection	R-HSA-8939902	Homo sapiens: Regulation of RUNX2 expression and activity	REACTOME	0.0142665	PSMC6, PSMA4, PSMC2, PSMD10, RPS27A
Up regulated in COVID-19 convalescents	16 weeks post infection	R-HSA-5685938	Homo sapiens: HDR through Single Strand Annealing (SSA)	REACTOME	0.0142665	RMI1, RPA3, RBBP8
Up regulated in COVID-19 convalescents	16 weeks post infection	R-HSA-5693616	Homo sapiens: Presynaptic phase of homologous DNA pairing and strand exchange	REACTOME	0.0142665	RMI1, RPA3, RBBP8
Down regulated in COVID-19 convalescents	12 weeks post infection	R-HSA-438064	Homo sapiens: Post NMDA receptor activation events	REACTOME	0.0143006	TUBB1, NRGN, PRKAR2B
Up regulated in COVID-19 convalescents	16 weeks post infection	GO:1904667	negative regulation of ubiquitin protein ligase activity	Biological Process	0.0143214	RPS7, RPL23, RPL11, RPL5
Down regulated in COVID-19 convalescents	12 weeks post infection	R-HSA-418346	Homo sapiens: Platelet homeostasis	REACTOME	0.014462	GUCY1A1, GUCY1B1, PDE5A
Down regulated in COVID-19 convalescents	12 weeks post infection	R-HSA-195258	Homo sapiens: RHO GTPase Effectors	REACTOME	0.014462	TUBB1, MYL9, BAIAP2, PPP1R12B, CTTN
Down regulated in COVID-19 convalescents	12 weeks post infection	path:hsa05010	Alzheimer disease - Homo sapiens (human)	KEGG	0.0148465	MT-ATP8, MT-ATP6, MT-ND1, MT-ND4L, MT-ND4, MT-ND2, MT-ND3, MT-CYB, TUBB1, MT-CO2, MT-ND5, MT-ND6
Down regulated in COVID-19 convalescents	16 weeks post infection	R-HSA-190828	Homo sapiens: Gap junction trafficking	REACTOME	0.0149611	DAB2, TUBB1
Up regulated in COVID-19 convalescents	12 weeks post infection	R-HSA-5213460	Homo sapiens: RIPK1-mediated regulated necrosis	REACTOME	0.0150218	HSP90AA1, RPS27A, BIRC3
Up regulated in COVID-19 convalescents	12 weeks post infection	R-HSA-5218859	Homo sapiens: Regulated Necrosis	REACTOME	0.0150218	HSP90AA1, RPS27A, BIRC3
Up regulated in COVID-19 convalescents	12 weeks post infection	R-HSA-5675482	Homo sapiens: Regulation of necroptotic cell death	REACTOME	0.0150218	HSP90AA1, RPS27A, BIRC3
Up regulated in COVID-19 convalescents	24 weeks post infection	R-HSA-3247509	Homo sapiens: Chromatin modifying enzymes	REACTOME	0.0150592	H4C2, H4C5, H2AC21, HAT1, H4C3
Up regulated in COVID-19 convalescents	24 weeks post infection	R-HSA-4839726	Homo sapiens: Chromatin organization	REACTOME	0.0150592	H4C2, H4C5, H2AC21, HAT1, H4C3
Up regulated in COVID-19 convalescents	24 weeks post infection	R-HSA-5205685	Homo sapiens: PINK1-PRKN Mediated Mitophagy	REACTOME	0.0150592	TOMM7, RPS27A
Up regulated in COVID-19 convalescents	24 weeks post infection	R-HSA-380320	Homo sapiens: Recruitment of NuMA to mitotic centrosomes	REACTOME	0.0153386	MZT2B, HSP90AA1, HAUS1
Up regulated in COVID-19 convalescents	24 weeks post infection	path:hsa05010	Alzheimer disease - Homo sapiens (human)	KEGG	0.0153399	NDUFS5, UQCRB, NDUFB3, ATP5F1E, DDIT3, NDUFA1, UQCRH, ATP5PO, COX7B, COX7C, ATP5PF, NDUFA6, CDK5R1, COX7A2, COX6C
Down regulated in COVID-19 convalescents	16 weeks post infection	R-HSA-380108	Homo sapiens: Chemokine receptors bind chemokines	REACTOME	0.0153611	CX3CR1, CCR3
Down regulated in COVID-19 convalescents	16 weeks post infection	R-HSA-389356	Homo sapiens: CD28 co-stimulation	REACTOME	0.0153611	SRC, PIK3R3
Down regulated in COVID-19 convalescents	16 weeks post infection	R-HSA-5654736	Homo sapiens: Signaling by FGFR1	REACTOME	0.0153611	SRC, SPRED2
Down regulated in COVID-19 convalescents	16 weeks post infection	R-HSA-112314	Homo sapiens: Neurotransmitter receptors and postsynaptic signal transmission	REACTOME	0.0153611	SRC, TUBB1, NRGN
Up regulated in COVID-19 convalescents	12 weeks post infection	GO:0044267	cellular protein metabolic process	Biological Process	0.0153634	B2M, H4C3, LTF, IGFBP4, H4C2, RPS27A, CCDC59, H4C8, KTN1, H4-16, CTSG, H4C5, H4C1
Up regulated in COVID-19 convalescents	12 weeks post infection	GO:0006457	protein folding	Biological Process	0.0153634	HSP90AA1, DNAJA1, CCT2, PPIA, PFDN2, PFDN5, VBP1, PPIG, PFDN4, SACS, HSPA8, CDC37L1, PPIL1, TBCA
Up regulated in COVID-19 convalescents	12 weeks post infection	GO:0019731	antibacterial humoral response	Biological Process	0.0153634	RPL39, LTF, CAMP, CTSG, FAU, DEFA4
Up regulated in COVID-19 convalescents	12 weeks post infection	GO:0000245	spliceosomal complex assembly	Biological Process	0.0153634	SNRPD2, SNRPE, SNRPG, GEMIN6, GEMIN2, SNRPD1
Down regulated in COVID-19 convalescents	12 weeks post infection	R-HSA-422475	Homo sapiens: Axon guidance	REACTOME	0.0154415	ABLIM3, DNM3, TUBB1, MYL9, COL6A3, ITGA1
Up regulated in COVID-19 convalescents	16 weeks post infection	R-HSA-445355	Homo sapiens: Smooth Muscle Contraction	REACTOME	0.0154586	MYL12B, MYL6, ANXA1
Up regulated in COVID-19 convalescents	16 weeks post infection	R-HSA-5683057	Homo sapiens: MAPK family signaling cascades	REACTOME	0.0157042	LAMTOR3, PSMC6, PSMA4, PSMC2, PSMD10, RPS27A, PRKACB
Up regulated in COVID-19 convalescents	12 weeks post infection	R-HSA-2132295	Homo sapiens: MHC class II antigen presentation	REACTOME	0.0157863	CAPZA1, CENPE, CAPZA2, AP1S3, KIF15
Up regulated in COVID-19 convalescents	24 weeks post infection	R-HSA-5357801	Homo sapiens: Programmed Cell Death	REACTOME	0.0158822	RPS27A, HMGB2, HMGB1, HSP90AA1
Up regulated in COVID-19 convalescents	16 weeks post infection	R-HSA-157118	Homo sapiens: Signaling by NOTCH	REACTOME	0.0160119	PSMC6, PSMA4, PSMC2, PSMD10, H4C2, RPS27A, H4C3
Up regulated in COVID-19 convalescents	16 weeks post infection	R-HSA-111367	Homo sapiens: SLBP independent Processing of Histone Pre-mRNAs	REACTOME	0.0160857	SNRPE, SNRPG
Up regulated in COVID-19 convalescents	24 weeks post infection	R-HSA-9637690	Homo sapiens: Response of Mtb to phagocytosis	REACTOME	0.0161247	RPS27A, CTSG
Up regulated in COVID-19 convalescents	24 weeks post infection	R-HSA-8936459	Homo sapiens: RUNX1 regulates genes involved in megakaryocyte differentiation and platelet function	REACTOME	0.0161535	H4C2, H4C5, H4C3
Up regulated in COVID-19 convalescents	24 weeks post infection	R-HSA-8939211	Homo sapiens: ESR-mediated signaling	REACTOME	0.0162549	H4C2, H4C5, H4C3, HSP90AA1
Up regulated in COVID-19 convalescents	16 weeks post infection	R-HSA-5689880	Homo sapiens: Ub-specific processing proteases	REACTOME	0.0164404	PSMC6, PSMA4, PSMC2, PSMD10, RPS27A, BIRC3
Up regulated in COVID-19 convalescents	16 weeks post infection	R-HSA-5693579	Homo sapiens: Homologous DNA Pairing and Strand Exchange	REACTOME	0.0164604	RMI1, RPA3, RBBP8
Up regulated in COVID-19 convalescents	12 weeks post infection	path:hsa05012	Parkinson disease - Homo sapiens (human)	KEGG	0.0164729	NDUFS5, NDUFS3, UQCRB, ATP5PF, PSMC6, ATP5PB, NDUFA4, NDUFA5, PSMC2, COX7B, NDUFA1, PSMA3, COX7C, NDUFB3, NDUFA6, RPS27A, COX6C, UQCRH, PSMA4, ATP5F1C, CASP3, ATP5PO, TXN, NDUFB2, PSMD14, ATP5F1E, COX7A2, UQCRQ, NDUFB1, NDUFS4
Up regulated in COVID-19 convalescents	12 weeks post infection	R-HSA-5656169	Homo sapiens: Termination of translesion DNA synthesis	REACTOME	0.0164755	RPA3, RPS27A, POLE4
Up regulated in COVID-19 convalescents	16 weeks post infection	R-HSA-166016	Homo sapiens: Toll Like Receptor 4 (TLR4) Cascade	REACTOME	0.0165356	HMGB1, RPS27A, LY96, BIRC3, BPI
Up regulated in COVID-19 convalescents	12 weeks post infection	R-HSA-164940	Homo sapiens: Nef mediated downregulation of MHC class I complex cell surface expression	REACTOME	0.016745	B2M, AP1S3
Up regulated in COVID-19 convalescents	12 weeks post infection	R-HSA-111453	Homo sapiens: BH3-only proteins associate with and inactivate anti-apoptotic BCL-2 members	REACTOME	0.016745	BCL2, PMAIP1
Up regulated in COVID-19 convalescents	12 weeks post infection	R-HSA-203615	Homo sapiens: eNOS activation	REACTOME	0.016745	HSP90AA1, ZDHHC21
Down regulated in COVID-19 convalescents	12 weeks post infection	path:hsa05014	Amyotrophic lateral sclerosis - Homo sapiens (human)	KEGG	0.0169147	MT-ATP8, MT-ATP6, MT-ND1, MT-ND4L, MT-ND4, MT-ND2, MT-ND3, MT-CYB, TUBB1, MT-CO2, MT-ND5, MT-ND6
Up regulated in COVID-19 convalescents	12 weeks post infection	R-HSA-5617833	Homo sapiens: Cilium Assembly	REACTOME	0.0169186	HSP90AA1, IFT57, CCT2, HAUS1, IFT20, BBS12, CEP57
Up regulated in COVID-19 convalescents	16 weeks post infection	R-HSA-1257604	Homo sapiens: PIP3 activates AKT signaling	REACTOME	0.0172219	LAMTOR3, PSMC6, PSMA4, PSMC2, PSMD10, RPS27A, TRAT1
Up regulated in COVID-19 convalescents	24 weeks post infection	GO:0006336	DNA replication-independent nucleosome assembly	Biological Process	0.0175328	H4C2, H4C5, HAT1, H4C3
Up regulated in COVID-19 convalescents	24 weeks post infection	GO:0019730	antimicrobial humoral response	Biological Process	0.0175328	S100A8, CAMP, LTF, CTSG
Down regulated in COVID-19 convalescents	16 weeks post infection	GO:0034333	adherens junction assembly	Biological Process	0.0175579	JAM3, VCL, ZNF703
Up regulated in COVID-19 convalescents	12 weeks post infection	R-HSA-8953750	Homo sapiens: Transcriptional Regulation by E2F6	REACTOME	0.0177187	CBX3, BMI1, RBBP8
Up regulated in COVID-19 convalescents	12 weeks post infection	R-HSA-168333	Homo sapiens: NEP/NS2 Interacts with the Cellular Export Machinery	REACTOME	0.0177187	NUP37, RAN, NUP88
Up regulated in COVID-19 convalescents	12 weeks post infection	R-HSA-3299685	Homo sapiens: Detoxification of Reactive Oxygen Species	REACTOME	0.0177187	PRDX1, TXN, SOD1
Up regulated in COVID-19 convalescents	12 weeks post infection	R-HSA-432720	Homo sapiens: Lysosome Vesicle Biogenesis	REACTOME	0.0177187	VAMP8, HSPA8, AP1S3
Down regulated in COVID-19 convalescents	12 weeks post infection	R-HSA-9675108	Homo sapiens: Nervous system development	REACTOME	0.0179351	ABLIM3, DNM3, TUBB1, MYL9, COL6A3, ITGA1
Up regulated in COVID-19 convalescents	16 weeks post infection	R-HSA-390466	Homo sapiens: Chaperonin-mediated protein folding	REACTOME	0.0179499	VBP1, CCT2, PFDN5, PFDN4
Up regulated in COVID-19 convalescents	24 weeks post infection	R-HSA-109582	Homo sapiens: Hemostasis	REACTOME	0.0182111	KIF15, SRGN, CENPE, PPIA, KIF18A, CEACAM6
Up regulated in COVID-19 convalescents	16 weeks post infection	R-HSA-983169	Homo sapiens: Class I MHC mediated antigen processing & presentation	REACTOME	0.0182197	B2M, PSMC6, FBXO22, PSMA4, PSMC2, PSMD10, RPS27A, KBTBD8, LY96
Up regulated in COVID-19 convalescents	16 weeks post infection	R-HSA-201681	Homo sapiens: TCF dependent signaling in response to WNT	REACTOME	0.0182197	PSMC6, PSMA4, PSMC2, PSMD10, H4C2, RPS27A, H4C3
Down regulated in COVID-19 convalescents	16 weeks post infection	R-HSA-1660662	Homo sapiens: Glycosphingolipid metabolism	REACTOME	0.0182211	ARSD, CTSA
Up regulated in COVID-19 convalescents	24 weeks post infection	path:hsa04260	Cardiac muscle contraction - Homo sapiens (human)	KEGG	0.0182447	UQCRB, UQCRH, COX7B, COX7C, COX7A2, COX6C
Up regulated in COVID-19 convalescents	16 weeks post infection	R-HSA-5663202	Homo sapiens: Diseases of signal transduction by growth factor receptors and second messengers	REACTOME	0.0183627	HSP90AA1, PSMC6, PSMA4, POLR2K, PSMC2, PSMD10, RPS27A, TRAT1
Up regulated in COVID-19 convalescents	24 weeks post infection	R-HSA-1500620	Homo sapiens: Meiosis	REACTOME	0.0184852	H4C2, H4C5, H4C3
Up regulated in COVID-19 convalescents	24 weeks post infection	R-HSA-9616222	Homo sapiens: Transcriptional regulation of granulopoiesis	REACTOME	0.0184852	H4C2, H4C5, H4C3
Up regulated in COVID-19 convalescents	24 weeks post infection	R-HSA-416572	Homo sapiens: Sema4D induced cell migration and growth-cone collapse	REACTOME	0.0184852	MYL6, MYL12B
Up regulated in COVID-19 convalescents	24 weeks post infection	R-HSA-5627117	Homo sapiens: RHO GTPases Activate ROCKs	REACTOME	0.0184852	MYL6, MYL12B
Up regulated in COVID-19 convalescents	16 weeks post infection	R-HSA-5696394	Homo sapiens: DNA Damage Recognition in GG-NER	REACTOME	0.0186804	COPS2, COPS4, RPS27A
Up regulated in COVID-19 convalescents	16 weeks post infection	R-HSA-5633008	Homo sapiens: TP53 Regulates Transcription of Cell Death Genes	REACTOME	0.0186804	TRIAP1, ZNF420, PMAIP1
Up regulated in COVID-19 convalescents	16 weeks post infection	R-HSA-77588	Homo sapiens: SLBP Dependent Processing of Replication-Dependent Histone Pre-mRNAs	REACTOME	0.0187932	SNRPE, SNRPG
Up regulated in COVID-19 convalescents	12 weeks post infection	GO:0042026	protein refolding	Biological Process	0.0187969	B2M, HSP90AA1, PPIA, PPIG, HSPA13, HSPA8
Up regulated in COVID-19 convalescents	16 weeks post infection	R-HSA-73887	Homo sapiens: Death Receptor Signalling	REACTOME	0.0189783	CASP3, TAX1BP1, ITGB3BP, RPS27A, BIRC3
Up regulated in COVID-19 convalescents	24 weeks post infection	GO:0006754	ATP biosynthetic process	Biological Process	0.0191305	ATP5ME, ATP5F1E, ATP5PO, ATP5PF
Up regulated in COVID-19 convalescents	24 weeks post infection	GO:0043388	positive regulation of DNA binding	Biological Process	0.0191305	TXN, HMGB2, HMGB1, MMP8
Up regulated in COVID-19 convalescents	16 weeks post infection	R-HSA-8856825	Homo sapiens: Cargo recognition for clathrin-mediated endocytosis	REACTOME	0.0191365	COPS2, COPS4, RPS27A, CD3D
Up regulated in COVID-19 convalescents	12 weeks post infection	R-HSA-168643	Homo sapiens: Nucleotide-binding domain, leucine rich repeat containing receptor (NLR) signaling pathways	REACTOME	0.0192184	RPS27A, TXN, BIRC3, BCL2
Down regulated in COVID-19 convalescents	16 weeks post infection	GO:0007155	cell adhesion	Biological Process	0.0194943	CTNND1, JAM3, SRC, EGFL7, CX3CR1, VCL, GP1BA, MYH9, FAT4, CCR3
Down regulated in COVID-19 convalescents	16 weeks post infection	GO:0006958	complement activation, classical pathway	Biological Process	0.0194943	IGHG1, IGLV1-47, IGHG4, IGHV4-59, IGLV1-44
Down regulated in COVID-19 convalescents	16 weeks post infection	GO:0030449	regulation of complement activation	Biological Process	0.0194943	IGHG1, IGLV1-47, IGHG4, IGHV4-59, IGLV1-44
Down regulated in COVID-19 convalescents	16 weeks post infection	GO:2001237	negative regulation of extrinsic apoptotic signaling pathway	Biological Process	0.0194943	TCF7L2, SRC, CTTN, SH3RF1
Up regulated in COVID-19 convalescents	24 weeks post infection	R-HSA-3928663	Homo sapiens: EPHA-mediated growth cone collapse	REACTOME	0.0198463	MYL6, MYL12B
Up regulated in COVID-19 convalescents	24 weeks post infection	R-HSA-5696397	Homo sapiens: Gap-filling DNA repair synthesis and ligation in GG-NER	REACTOME	0.0198463	POLE2, RPS27A
Up regulated in COVID-19 convalescents	24 weeks post infection	R-HSA-9663891	Homo sapiens: Selective autophagy	REACTOME	0.0199066	TOMM7, RPS27A, HSP90AA1
Up regulated in COVID-19 convalescents	16 weeks post infection	R-HSA-5250924	Homo sapiens: B-WICH complex positively regulates rRNA expression	REACTOME	0.0199544	TWISTNB, POLR2K, H4C2, H4C3
Up regulated in COVID-19 convalescents	12 weeks post infection	R-HSA-199992	Homo sapiens: trans-Golgi Network Vesicle Budding	REACTOME	0.0202627	VAMP8, HSPA8, SNX2, AP1S3
Down regulated in COVID-19 convalescents	16 weeks post infection	R-HSA-373752	Homo sapiens: Netrin-1 signaling	REACTOME	0.020292	SRC, ABLIM3
Up regulated in COVID-19 convalescents	12 weeks post infection	R-HSA-5686938	Homo sapiens: Regulation of TLR by endogenous ligand	REACTOME	0.0202976	HMGB1, S100A8
Up regulated in COVID-19 convalescents	12 weeks post infection	R-HSA-111367	Homo sapiens: SLBP independent Processing of Histone Pre-mRNAs	REACTOME	0.0202976	SNRPE, SNRPG
Up regulated in COVID-19 convalescents	12 weeks post infection	R-HSA-500792	Homo sapiens: GPCR ligand binding	REACTOME	0.0203055	ANXA1, LPAR6, WNT10A, PTGER2, CXCR4, GPR18
Up regulated in COVID-19 convalescents	12 weeks post infection	R-HSA-8957322	Homo sapiens: Metabolism of steroids	REACTOME	0.0203572	RAN, IDI1, NFYB, ARV1, ACAT2
Up regulated in COVID-19 convalescents	24 weeks post infection	R-HSA-1912408	Homo sapiens: Pre-NOTCH Transcription and Translation	REACTOME	0.0204155	H4C2, H4C5, H4C3
Up regulated in COVID-19 convalescents	24 weeks post infection	R-HSA-5578749	Homo sapiens: Transcriptional regulation by small RNAs	REACTOME	0.0204954	H4C2, H4C5, H4C3
Up regulated in COVID-19 convalescents	24 weeks post infection	R-HSA-166058	Homo sapiens: MyD88:MAL(TIRAP) cascade initiated on plasma membrane	REACTOME	0.0204954	RPS27A, HMGB1, SOCS1
Up regulated in COVID-19 convalescents	24 weeks post infection	R-HSA-168179	Homo sapiens: Toll Like Receptor TLR1:TLR2 Cascade	REACTOME	0.0204954	RPS27A, HMGB1, SOCS1
Up regulated in COVID-19 convalescents	24 weeks post infection	R-HSA-168188	Homo sapiens: Toll Like Receptor TLR6:TLR2 Cascade	REACTOME	0.0204954	RPS27A, HMGB1, SOCS1
Up regulated in COVID-19 convalescents	24 weeks post infection	R-HSA-181438	Homo sapiens: Toll Like Receptor 2 (TLR2) Cascade	REACTOME	0.0204954	RPS27A, HMGB1, SOCS1
Up regulated in COVID-19 convalescents	24 weeks post infection	R-HSA-9660826	Homo sapiens: Purinergic signaling in leishmaniasis infection	REACTOME	0.0204954	TXN, CTSG
Up regulated in COVID-19 convalescents	24 weeks post infection	R-HSA-9664424	Homo sapiens: Cell recruitment (pro-inflammatory response)	REACTOME	0.0204954	TXN, CTSG
Down regulated in COVID-19 convalescents	16 weeks post infection	GO:0030335	positive regulation of cell migration	Biological Process	0.0206184	DIAPH1, DAB2, CSF1R, VIL1, PDGFA, ZNF703, PIK3R3
Down regulated in COVID-19 convalescents	16 weeks post infection	GO:0038096	Fc-gamma receptor signaling pathway involved in phagocytosis	Biological Process	0.0206184	IGHG1, IGLV1-47, IGHG4, SRC, IGHV4-59, IGLV1-44
Up regulated in COVID-19 convalescents	12 weeks post infection	R-HSA-168274	Homo sapiens: Export of Viral Ribonucleoproteins from Nucleus	REACTOME	0.0206367	NUP37, RAN, NUP88
Up regulated in COVID-19 convalescents	12 weeks post infection	R-HSA-5357905	Homo sapiens: Regulation of TNFR1 signaling	REACTOME	0.0206367	RPS27A, BIRC3, TAX1BP1
Up regulated in COVID-19 convalescents	12 weeks post infection	R-HSA-5689901	Homo sapiens: Metalloprotease DUBs	REACTOME	0.0206367	RPS27A, PSMD14, H2AC19
Up regulated in COVID-19 convalescents	12 weeks post infection	R-HSA-6783310	Homo sapiens: Fanconi Anemia Pathway	REACTOME	0.0206367	USP1, RPA3, RPS27A
Up regulated in COVID-19 convalescents	16 weeks post infection	R-HSA-5625740	Homo sapiens: RHO GTPases activate PKNs	REACTOME	0.020794	MYL12B, MYL6, H4C2, H4C3
Up regulated in COVID-19 convalescents	16 weeks post infection	GO:0042407	cristae formation	Biological Process	0.0209612	ATP5PB, ATP5F1C, ATP5PO, ATP5PF, ATP5F1E, ATP5ME
Down regulated in COVID-19 convalescents	12 weeks post infection	R-HSA-442755	Homo sapiens: Activation of NMDA receptors and postsynaptic events	REACTOME	0.0210009	TUBB1, NRGN, PRKAR2B
Down regulated in COVID-19 convalescents	16 weeks post infection	R-HSA-556833	Homo sapiens: Metabolism of lipids	REACTOME	0.0211256	ARSD, CTSA, PTGS1, PCYT1B, PIK3R3
Down regulated in COVID-19 convalescents	16 weeks post infection	R-HSA-8853884	Homo sapiens: Transcriptional Regulation by VENTX	REACTOME	0.0211256	TCF7L2, CSF1R
Up regulated in COVID-19 convalescents	24 weeks post infection	R-HSA-5617472	Homo sapiens: Activation of anterior HOX genes in hindbrain development during early embryogenesis	REACTOME	0.0213269	H4C2, H4C5, H4C3
Up regulated in COVID-19 convalescents	24 weeks post infection	R-HSA-5619507	Homo sapiens: Activation of HOX genes during differentiation	REACTOME	0.0213269	H4C2, H4C5, H4C3
Up regulated in COVID-19 convalescents	24 weeks post infection	R-HSA-3108232	Homo sapiens: SUMO E3 ligases SUMOylate target proteins	REACTOME	0.0215301	H4C2, H4C5, AURKA, H4C3
Up regulated in COVID-19 convalescents	24 weeks post infection	R-HSA-1474165	Homo sapiens: Reproduction	REACTOME	0.0215301	H4C2, H4C5, H4C3
Up regulated in COVID-19 convalescents	24 weeks post infection	R-HSA-2132295	Homo sapiens: MHC class II antigen presentation	REACTOME	0.0215301	KIF15, CENPE, KIF18A
Up regulated in COVID-19 convalescents	24 weeks post infection	R-HSA-400685	Homo sapiens: Sema4D in semaphorin signaling	REACTOME	0.0215301	MYL6, MYL12B
Up regulated in COVID-19 convalescents	16 weeks post infection	R-HSA-2565942	Homo sapiens: Regulation of PLK1 Activity at G2/M Transition	REACTOME	0.0215798	HSP90AA1, CEP57, RPS27A, HAUS1
Up regulated in COVID-19 convalescents	16 weeks post infection	R-HSA-3371556	Homo sapiens: Cellular response to heat stress	REACTOME	0.0215798	HSPA13, EEF1A1, HSP90AA1, RPA3
Up regulated in COVID-19 convalescents	24 weeks post infection	R-HSA-1474244	Homo sapiens: Extracellular matrix organization	REACTOME	0.021701	CTSG, CEACAM6, MMP8, HSPG2
Up regulated in COVID-19 convalescents	12 weeks post infection	R-HSA-8856688	Homo sapiens: Golgi-to-ER retrograde transport	REACTOME	0.0217619	KIF20B, CAPZA1, CENPE, CAPZA2, KIF15
Down regulated in COVID-19 convalescents	16 weeks post infection	R-HSA-500792	Homo sapiens: GPCR ligand binding	REACTOME	0.0218074	CX3CR1, NTSR1, CCR3
Down regulated in COVID-19 convalescents	16 weeks post infection	R-HSA-3000178	Homo sapiens: ECM proteoglycans	REACTOME	0.0218074	SERPINE1, SPARC
Up regulated in COVID-19 convalescents	16 weeks post infection	R-HSA-1592389	Homo sapiens: Activation of Matrix Metalloproteinases	REACTOME	0.0218915	CTSG, MMP8
Up regulated in COVID-19 convalescents	12 weeks post infection	R-HSA-177243	Homo sapiens: Interactions of Rev with host cellular proteins	REACTOME	0.0219957	NUP37, RAN, NPM1, NUP88
Up regulated in COVID-19 convalescents	12 weeks post infection	R-HSA-165054	Homo sapiens: Rev-mediated nuclear export of HIV RNA	REACTOME	0.0221769	NUP37, RAN, NUP88
Up regulated in COVID-19 convalescents	12 weeks post infection	R-HSA-5685938	Homo sapiens: HDR through Single Strand Annealing (SSA)	REACTOME	0.0221769	RPA3, RMI1, RBBP8
Up regulated in COVID-19 convalescents	12 weeks post infection	R-HSA-5693616	Homo sapiens: Presynaptic phase of homologous DNA pairing and strand exchange	REACTOME	0.0221769	RPA3, RMI1, RBBP8
Up regulated in COVID-19 convalescents	16 weeks post infection	R-HSA-5696399	Homo sapiens: Global Genome Nucleotide Excision Repair (GG-NER)	REACTOME	0.0223051	COPS2, COPS4, RPA3, RPS27A
Up regulated in COVID-19 convalescents	16 weeks post infection	R-HSA-391251	Homo sapiens: Protein folding	REACTOME	0.0223051	VBP1, CCT2, PFDN5, PFDN4
Up regulated in COVID-19 convalescents	16 weeks post infection	R-HSA-163125	Homo sapiens: Post-translational modification: synthesis of GPI-anchored proteins	REACTOME	0.0223322	DPM1, CD52, PIGK
Up regulated in COVID-19 convalescents	12 weeks post infection	R-HSA-72306	Homo sapiens: tRNA processing	REACTOME	0.0223429	NUP37, TRMT10C, RAN, NUP88, TRMT12
Up regulated in COVID-19 convalescents	16 weeks post infection	R-HSA-8878171	Homo sapiens: Transcriptional regulation by RUNX1	REACTOME	0.0223853	PSMC6, PSMA4, PSMC2, PSMD10, H4C2, RPS27A, H4C3
Up regulated in COVID-19 convalescents	24 weeks post infection	R-HSA-8862803	Homo sapiens: Deregulated CDK5 triggers multiple neurodegenerative pathways in Alzheimer's disease models	REACTOME	0.0226206	PRDX1, CDK5R1
Up regulated in COVID-19 convalescents	24 weeks post infection	R-HSA-8863678	Homo sapiens: Neurodegenerative Diseases	REACTOME	0.0226206	PRDX1, CDK5R1
Up regulated in COVID-19 convalescents	24 weeks post infection	R-HSA-5205647	Homo sapiens: Mitophagy	REACTOME	0.0226206	TOMM7, RPS27A
Up regulated in COVID-19 convalescents	16 weeks post infection	R-HSA-3858494	Homo sapiens: Beta-catenin independent WNT signaling	REACTOME	0.0228857	PSMC6, PSMA4, PSMC2, PSMD10, RPS27A
Up regulated in COVID-19 convalescents	24 weeks post infection	GO:1904667	negative regulation of ubiquitin protein ligase activity	Biological Process	0.0229841	RPS7, RPL23, RPL11
Up regulated in COVID-19 convalescents	24 weeks post infection	R-HSA-2990846	Homo sapiens: SUMOylation	REACTOME	0.0235786	H4C2, H4C5, AURKA, H4C3
Up regulated in COVID-19 convalescents	24 weeks post infection	R-HSA-110314	Homo sapiens: Recognition of DNA damage by PCNA-containing replication complex	REACTOME	0.0235786	POLE2, RPS27A
Up regulated in COVID-19 convalescents	24 weeks post infection	R-HSA-917729	Homo sapiens: Endosomal Sorting Complex Required For Transport (ESCRT)	REACTOME	0.0235786	RPS27A, CHMP5
Up regulated in COVID-19 convalescents	24 weeks post infection	R-HSA-5213460	Homo sapiens: RIPK1-mediated regulated necrosis	REACTOME	0.0235786	RPS27A, HSP90AA1
Up regulated in COVID-19 convalescents	24 weeks post infection	R-HSA-5218859	Homo sapiens: Regulated Necrosis	REACTOME	0.0235786	RPS27A, HSP90AA1
Up regulated in COVID-19 convalescents	24 weeks post infection	R-HSA-5675482	Homo sapiens: Regulation of necroptotic cell death	REACTOME	0.0235786	RPS27A, HSP90AA1
Up regulated in COVID-19 convalescents	16 weeks post infection	R-HSA-75893	Homo sapiens: TNF signaling	REACTOME	0.0236713	TAX1BP1, RPS27A, BIRC3
Up regulated in COVID-19 convalescents	12 weeks post infection	R-HSA-8934903	Homo sapiens: Receptor Mediated Mitophagy	REACTOME	0.0237655	ATG5, FUNDC1
Up regulated in COVID-19 convalescents	12 weeks post infection	R-HSA-77588	Homo sapiens: SLBP Dependent Processing of Replication-Dependent Histone Pre-mRNAs	REACTOME	0.0237655	SNRPE, SNRPG
Up regulated in COVID-19 convalescents	12 weeks post infection	R-HSA-445355	Homo sapiens: Smooth Muscle Contraction	REACTOME	0.0238306	MYL12B, ANXA1, MYL6
Down regulated in COVID-19 convalescents	16 weeks post infection	path:hsa04530	Tight junction - Homo sapiens (human)	KEGG	0.0239665	MSN, JAM3, SRC, MYL9, CTTN, MYH9
Down regulated in COVID-19 convalescents	16 weeks post infection	R-HSA-1236394	Homo sapiens: Signaling by ERBB4	REACTOME	0.0239895	SRC, SPARC
Down regulated in COVID-19 convalescents	12 weeks post infection	R-HSA-140877	Homo sapiens: Formation of Fibrin Clot (Clotting Cascade)	REACTOME	0.0241022	F13A1, GP9
Up regulated in COVID-19 convalescents	24 weeks post infection	GO:0006414	translational elongation	Biological Process	0.0244457	EEF1D, EEF1B2, ELOB, EEF1A1
Up regulated in COVID-19 convalescents	24 weeks post infection	R-HSA-5656169	Homo sapiens: Termination of translesion DNA synthesis	REACTOME	0.0251009	POLE2, RPS27A
Up regulated in COVID-19 convalescents	24 weeks post infection	R-HSA-983712	Homo sapiens: Ion channel transport	REACTOME	0.0253964	RPS27A, ATP2C2, ATP6V1G1
Up regulated in COVID-19 convalescents	12 weeks post infection	R-HSA-373076	Homo sapiens: Class A/1 (Rhodopsin-like receptors)	REACTOME	0.0256931	ANXA1, LPAR6, PTGER2, CXCR4, GPR18
Up regulated in COVID-19 convalescents	12 weeks post infection	R-HSA-5693579	Homo sapiens: Homologous DNA Pairing and Strand Exchange	REACTOME	0.0256931	RPA3, RMI1, RBBP8
Up regulated in COVID-19 convalescents	24 weeks post infection	R-HSA-8856688	Homo sapiens: Golgi-to-ER retrograde transport	REACTOME	0.0259578	KIF15, CENPE, KIF18A
Down regulated in COVID-19 convalescents	16 weeks post infection	R-HSA-186797	Homo sapiens: Signaling by PDGF	REACTOME	0.0262499	SRC, PDGFA
Down regulated in COVID-19 convalescents	16 weeks post infection	GO:0070527	platelet aggregation	Biological Process	0.0262824	VCL, MYL9, GP1BA, MYH9
Up regulated in COVID-19 convalescents	24 weeks post infection	R-HSA-445989	Homo sapiens: TAK1 activates NFkB by phosphorylation and activation of IKKs complex	REACTOME	0.0262987	RPS27A, HMGB1
Up regulated in COVID-19 convalescents	24 weeks post infection	R-HSA-3299685	Homo sapiens: Detoxification of Reactive Oxygen Species	REACTOME	0.0262987	TXN, PRDX1
Up regulated in COVID-19 convalescents	16 weeks post infection	path:hsa05415	Diabetic cardiomyopathy - Homo sapiens (human)	KEGG	0.0263822	NDUFA5, NDUFA4, ATP5PB, NDUFS5, ATP5F1C, COX7A2, COX7B, NDUFB3, UQCRB, COX7C, NDUFA6, COX6C, ATP5PO, ATP5PF, UQCRQ, ATP5F1E, NDUFB2, UQCRH, NDUFA1, NDUFS4
Up regulated in COVID-19 convalescents	16 weeks post infection	R-HSA-75153	Homo sapiens: Apoptotic execution phase	REACTOME	0.0269137	HMGB1, CASP3, HMGB2
Up regulated in COVID-19 convalescents	12 weeks post infection	R-HSA-168928	Homo sapiens: DDX58/IFIH1-mediated induction of interferon-alpha/beta	REACTOME	0.0275921	HMGB1, RPS27A, ATG5, TAX1BP1
Up regulated in COVID-19 convalescents	12 weeks post infection	R-HSA-110313	Homo sapiens: Translesion synthesis by Y family DNA polymerases bypasses lesions on DNA template	REACTOME	0.0275921	RPA3, RPS27A, POLE4
Up regulated in COVID-19 convalescents	12 weeks post infection	R-HSA-202131	Homo sapiens: Metabolism of nitric oxide: NOS3 activation and regulation	REACTOME	0.0278321	HSP90AA1, ZDHHC21
Up regulated in COVID-19 convalescents	12 weeks post infection	R-HSA-1592389	Homo sapiens: Activation of Matrix Metalloproteinases	REACTOME	0.0278321	MMP8, CTSG
Up regulated in COVID-19 convalescents	24 weeks post infection	R-HSA-8950505	Homo sapiens: Gene and protein expression by JAK-STAT signaling after Interleukin-12 stimulation	REACTOME	0.0278751	PPIA, RPLP0
Up regulated in COVID-19 convalescents	12 weeks post infection	GO:0000387	spliceosomal snRNP assembly	Biological Process	0.0279368	SNRPD2, SNRPE, SNRPG, GEMIN6, GEMIN2, SNRPD1
Up regulated in COVID-19 convalescents	16 weeks post infection	R-HSA-983168	Homo sapiens: Antigen processing: Ubiquitination & Proteasome degradation	REACTOME	0.0281744	PSMC6, FBXO22, PSMA4, PSMC2, PSMD10, RPS27A, KBTBD8
Up regulated in COVID-19 convalescents	16 weeks post infection	R-HSA-9020591	Homo sapiens: Interleukin-12 signaling	REACTOME	0.0281962	CAPZA1, RPLP0, PPIA
Up regulated in COVID-19 convalescents	16 weeks post infection	R-HSA-983189	Homo sapiens: Kinesins	REACTOME	0.0281962	KIF20B, CENPE, KIF18A
Up regulated in COVID-19 convalescents	16 weeks post infection	R-HSA-5673001	Homo sapiens: RAF/MAP kinase cascade	REACTOME	0.0281962	LAMTOR3, PSMC6, PSMA4, PSMC2, PSMD10, RPS27A
Up regulated in COVID-19 convalescents	16 weeks post infection	R-HSA-73893	Homo sapiens: DNA Damage Bypass	REACTOME	0.0281962	USP1, RPA3, RPS27A
Up regulated in COVID-19 convalescents	24 weeks post infection	R-HSA-1912422	Homo sapiens: Pre-NOTCH Expression and Processing	REACTOME	0.0282619	H4C2, H4C5, H4C3
Down regulated in COVID-19 convalescents	16 weeks post infection	R-HSA-1433557	Homo sapiens: Signaling by SCF-KIT	REACTOME	0.0284991	SRC, PIK3R3
Down regulated in COVID-19 convalescents	16 weeks post infection	R-HSA-112315	Homo sapiens: Transmission across Chemical Synapses	REACTOME	0.0284991	SRC, TUBB1, NRGN
Up regulated in COVID-19 convalescents	16 weeks post infection	R-HSA-74259	Homo sapiens: Purine catabolism	REACTOME	0.0285753	ADPRM, NUDT15
Up regulated in COVID-19 convalescents	16 weeks post infection	R-HSA-1500620	Homo sapiens: Meiosis	REACTOME	0.0285753	RPA3, RBBP8, H4C2, H4C3
Down regulated in COVID-19 convalescents	12 weeks post infection	R-HSA-9668328	Homo sapiens: Sealing of the nuclear envelope (NE) by ESCRT-III	REACTOME	0.0288549	TUBB1, CHMP2A
Up regulated in COVID-19 convalescents	12 weeks post infection	GO:0006334	nucleosome assembly	Biological Process	0.0288621	H4C3, H4C2, H4C8, NPM1, HMGB2, H4-16, ASF1A, H4C5, H1-3, H4C1
Up regulated in COVID-19 convalescents	16 weeks post infection	R-HSA-5250913	Homo sapiens: Positive epigenetic regulation of rRNA expression	REACTOME	0.0288989	CBX3, TWISTNB, POLR2K, H4C2, H4C3
Up regulated in COVID-19 convalescents	16 weeks post infection	R-HSA-8878166	Homo sapiens: Transcriptional regulation by RUNX2	REACTOME	0.0288989	PSMC6, PSMA4, PSMC2, PSMD10, RPS27A
Up regulated in COVID-19 convalescents	24 weeks post infection	R-HSA-5689901	Homo sapiens: Metalloprotease DUBs	REACTOME	0.0293554	RPS27A, H2AC21
Up regulated in COVID-19 convalescents	12 weeks post infection	R-HSA-5696394	Homo sapiens: DNA Damage Recognition in GG-NER	REACTOME	0.0294356	COPS4, RPS27A, COPS2
Up regulated in COVID-19 convalescents	12 weeks post infection	R-HSA-5633008	Homo sapiens: TP53 Regulates Transcription of Cell Death Genes	REACTOME	0.0294356	TRIAP1, ZNF420, PMAIP1
Down regulated in COVID-19 convalescents	12 weeks post infection	path:hsa04540	Gap junction - Homo sapiens (human)	KEGG	0.029451	EGF, TUBB1, GUCY1A1, PDGFA, GUCY1B1
Up regulated in COVID-19 convalescents	24 weeks post infection	GO:0050830	defense response to Gram-positive bacterium	Biological Process	0.0298684	RPL39, FAU, CAMP, HMGB2, CTSG
Down regulated in COVID-19 convalescents	16 weeks post infection	GO:0055114	oxidation-reduction process	Biological Process	0.0298829	MT-ND4, MT-ND4L, MT-ND5, MT-ND1, MT-ND2, MT-CYB, MT-CO2, MT-CO1, MT-ND6, MSRA, MT-ND3, PTGS1
Up regulated in COVID-19 convalescents	12 weeks post infection	R-HSA-6785807	Homo sapiens: Interleukin-4 and Interleukin-13 signaling	REACTOME	0.0299983	HSP90AA1, ANXA1, HSPA8, BCL2
Up regulated in COVID-19 convalescents	24 weeks post infection	R-HSA-69239	Homo sapiens: Synthesis of DNA	REACTOME	0.0301844	POLE2, RPS27A, DNA2
Up regulated in COVID-19 convalescents	16 weeks post infection	R-HSA-5684996	Homo sapiens: MAPK1/MAPK3 signaling	REACTOME	0.0302227	LAMTOR3, PSMC6, PSMA4, PSMC2, PSMD10, RPS27A
Up regulated in COVID-19 convalescents	24 weeks post infection	R-HSA-9006931	Homo sapiens: Signaling by Nuclear Receptors	REACTOME	0.030314	H4C2, H4C5, H4C3, HSP90AA1
Up regulated in COVID-19 convalescents	24 weeks post infection	GO:0006335	DNA replication-dependent nucleosome assembly	Biological Process	0.0305894	H4C2, H4C5, HAT1, H4C3
Up regulated in COVID-19 convalescents	24 weeks post infection	R-HSA-199991	Homo sapiens: Membrane Trafficking	REACTOME	0.030707	KIF15, RPS27A, CENPE, CHMP5, KIF18A, CNIH3
Up regulated in COVID-19 convalescents	16 weeks post infection	GO:0043312	neutrophil degranulation	Biological Process	0.0308023	B2M, HMGB1, EEF1A1, HSP90AA1, ATP6V1D, LAMTOR3, S100A8, CCT2, SVIP, PSMC2, GMFG, COMMD3, PPIA, SRP14, CAMP, CTSG, CRISP3, CEACAM6, ABCA13, S100A9, MMP8, DEFA4, CEACAM8, BPI, LTF
Up regulated in COVID-19 convalescents	24 weeks post infection	R-HSA-73854	Homo sapiens: RNA Polymerase I Promoter Clearance	REACTOME	0.0312721	H4C2, H4C5, H4C3
Up regulated in COVID-19 convalescents	16 weeks post infection	path:hsa05016	Huntington disease - Homo sapiens (human)	KEGG	0.0313667	CASP3, NDUFA5, NDUFA4, PSMC6, ATP5PB, NDUFS5, ATP5F1C, PSMA4, COX7A2, COX7B, NDUFB3, POLR2K, UQCRB, COX7C, PSMC2, NDUFA6, COX6C, ATP5PO, ATP5PF, UQCRQ, ATP5F1E, NDUFB2, UQCRH, IFT57, NDUFA1, NDUFS4
Up regulated in COVID-19 convalescents	12 weeks post infection	R-HSA-168276	Homo sapiens: NS1 Mediated Effects on Host Pathways	REACTOME	0.0314164	NUP37, NUP88, KPNA5
Up regulated in COVID-19 convalescents	12 weeks post infection	R-HSA-749476	Homo sapiens: RNA Polymerase III Abortive And Retractive Initiation	REACTOME	0.0314164	POLR2K, SSB, POLR3GL
Up regulated in COVID-19 convalescents	24 weeks post infection	R-HSA-73864	Homo sapiens: RNA Polymerase I Transcription	REACTOME	0.0318912	H4C2, H4C5, H4C3
Up regulated in COVID-19 convalescents	24 weeks post infection	R-HSA-445355	Homo sapiens: Smooth Muscle Contraction	REACTOME	0.0319622	MYL6, MYL12B
Up regulated in COVID-19 convalescents	24 weeks post infection	R-HSA-9645723	Homo sapiens: Diseases of programmed cell death	REACTOME	0.0319622	PRDX1, CDK5R1
Up regulated in COVID-19 convalescents	16 weeks post infection	R-HSA-381183	Homo sapiens: ATF6 (ATF6-alpha) activates chaperone genes	REACTOME	0.0320718	DDIT3, NFYB
Up regulated in COVID-19 convalescents	16 weeks post infection	R-HSA-975163	Homo sapiens: IRAK2 mediated activation of TAK1 complex upon TLR7/8 or 9 stimulation	REACTOME	0.0320718	RPS27A, LY96
Up regulated in COVID-19 convalescents	16 weeks post infection	R-HSA-175474	Homo sapiens: Assembly Of The HIV Virion	REACTOME	0.0320718	RPS27A, PPIA
Up regulated in COVID-19 convalescents	12 weeks post infection	R-HSA-3371568	Homo sapiens: Attenuation phase	REACTOME	0.0321895	HSP90AA1, HSPA8
Up regulated in COVID-19 convalescents	12 weeks post infection	path:hsa04714	Thermogenesis - Homo sapiens (human)	KEGG	0.0322316	NDUFS5, NDUFS3, UQCRB, ATP5PF, ATP5PB, NDUFA4, NDUFA5, COX7B, NDUFA1, ATP5ME, COX7C, NDUFB3, NDUFA6, RPS6, COX6C, UQCRH, ATP5F1C, ATP5PO, NDUFAF8, NDUFB2, ATP5F1E, COX7A2, UQCRQ, NDUFB1, NDUFAF4, COA6, NDUFS4
Up regulated in COVID-19 convalescents	12 weeks post infection	path:hsa05020	Prion disease - Homo sapiens (human)	KEGG	0.0322316	NDUFS5, NDUFS3, UQCRB, ATP5PF, PSMC6, ATP5PB, NDUFA4, NDUFA5, PSMC2, COX7B, NDUFA1, PSMA3, COX7C, NDUFB3, NDUFA6, COX6C, UQCRH, PSMA4, ATP5F1C, CASP3, ATP5PO, HSPA8, NDUFB2, PSMD14, ATP5F1E, COX7A2, UQCRQ, NDUFB1, NDUFS4, SOD1
Down regulated in COVID-19 convalescents	12 weeks post infection	R-HSA-71387	Homo sapiens: Metabolism of carbohydrates	REACTOME	0.0324638	EXT1, PAPSS1, PC, EPM2A
Down regulated in COVID-19 convalescents	12 weeks post infection	R-HSA-5625900	Homo sapiens: RHO GTPases activate CIT	REACTOME	0.0324638	MYL9, PPP1R12B
Down regulated in COVID-19 convalescents	12 weeks post infection	R-HSA-211859	Homo sapiens: Biological oxidations	REACTOME	0.0324638	PTGS1, SMOX, PAPSS1
Down regulated in COVID-19 convalescents	16 weeks post infection	R-HSA-168249	Homo sapiens: Innate Immune System	REACTOME	0.0324915	DIAPH1, SRC, CTSA, IQGAP1, VCL, MYH9
Up regulated in COVID-19 convalescents	24 weeks post infection	path:hsa05016	Huntington disease - Homo sapiens (human)	KEGG	0.0325369	NDUFS5, UQCRB, NDUFB3, ATP5F1E, NDUFA1, UQCRH, ATP5PO, COX7B, COX7C, ATP5PF, NDUFA6, COX7A2, COX6C
Down regulated in COVID-19 convalescents	16 weeks post infection	GO:0006968	cellular defense response	Biological Process	0.032622	KIR3DL2, CX3CR1, NCR1, CCR3
Down regulated in COVID-19 convalescents	16 weeks post infection	R-HSA-451927	Homo sapiens: Interleukin-2 family signaling	REACTOME	0.0331718	IL2RB, PIK3R3
Up regulated in COVID-19 convalescents	24 weeks post infection	R-HSA-157118	Homo sapiens: Signaling by NOTCH	REACTOME	0.0332669	H4C2, RPS27A, H4C5, H4C3
Up regulated in COVID-19 convalescents	12 weeks post infection	R-HSA-5696400	Homo sapiens: Dual Incision in GG-NER	REACTOME	0.0334628	RPA3, RPS27A, POLE4
Up regulated in COVID-19 convalescents	12 weeks post infection	R-HSA-936440	Homo sapiens: Negative regulators of DDX58/IFIH1 signaling	REACTOME	0.0334628	RPS27A, ATG5, TAX1BP1
Up regulated in COVID-19 convalescents	24 weeks post infection	R-HSA-201722	Homo sapiens: Formation of the beta-catenin:TCF transactivating complex	REACTOME	0.0334935	H4C2, H4C5, H4C3
Up regulated in COVID-19 convalescents	24 weeks post infection	R-HSA-69306	Homo sapiens: DNA Replication	REACTOME	0.0334935	POLE2, RPS27A, DNA2
Down regulated in COVID-19 convalescents	12 weeks post infection	R-HSA-5627117	Homo sapiens: RHO GTPases Activate ROCKs	REACTOME	0.0346343	MYL9, PPP1R12B
Up regulated in COVID-19 convalescents	16 weeks post infection	R-HSA-917937	Homo sapiens: Iron uptake and transport	REACTOME	0.0346439	ATP6V1D, ATP6V1G1, RPS27A
Up regulated in COVID-19 convalescents	16 weeks post infection	R-HSA-9639288	Homo sapiens: Amino acids regulate mTORC1	REACTOME	0.0346439	ATP6V1D, LAMTOR3, ATP6V1G1
Up regulated in COVID-19 convalescents	24 weeks post infection	R-HSA-110313	Homo sapiens: Translesion synthesis by Y family DNA polymerases bypasses lesions on DNA template	REACTOME	0.0348919	POLE2, RPS27A
Up regulated in COVID-19 convalescents	24 weeks post infection	R-HSA-446652	Homo sapiens: Interleukin-1 family signaling	REACTOME	0.0348919	RPS27A, HMGB1, CTSG
Down regulated in COVID-19 convalescents	16 weeks post infection	GO:0008360	regulation of cell shape	Biological Process	0.0352322	DIAPH1, MSN, CSF1R, VIL1, RHOBTB1, MYH9
Down regulated in COVID-19 convalescents	16 weeks post infection	R-HSA-1227986	Homo sapiens: Signaling by ERBB2	REACTOME	0.0356982	DIAPH1, SRC
Up regulated in COVID-19 convalescents	12 weeks post infection	R-HSA-163125	Homo sapiens: Post-translational modification: synthesis of GPI-anchored proteins	REACTOME	0.0357477	CD52, DPM1, PIGW
Up regulated in COVID-19 convalescents	16 weeks post infection	R-HSA-205043	Homo sapiens: NRIF signals cell death from the nucleus	REACTOME	0.0358858	ITGB3BP, RPS27A
Up regulated in COVID-19 convalescents	16 weeks post infection	R-HSA-110312	Homo sapiens: Translesion synthesis by REV1	REACTOME	0.0358858	RPA3, RPS27A
Up regulated in COVID-19 convalescents	16 weeks post infection	R-HSA-937072	Homo sapiens: TRAF6-mediated induction of TAK1 complex within TLR4 complex	REACTOME	0.0358858	RPS27A, LY96
Up regulated in COVID-19 convalescents	24 weeks post infection	R-HSA-201681	Homo sapiens: TCF dependent signaling in response to WNT	REACTOME	0.0360116	H4C2, RPS27A, H4C5, H4C3
Up regulated in COVID-19 convalescents	24 weeks post infection	R-HSA-166016	Homo sapiens: Toll Like Receptor 4 (TLR4) Cascade	REACTOME	0.0360755	RPS27A, HMGB1, SOCS1
Up regulated in COVID-19 convalescents	24 weeks post infection	path:hsa05022	Pathways of neurodegeneration - multiple diseases - Homo sapiens (human)	KEGG	0.036194	NDUFS5, UQCRB, RPS27A, NDUFB3, ATP5F1E, DDIT3, NDUFA1, UQCRH, ATP5PO, COX7B, COX7C, ATP5PF, NDUFA6, CDK5R1, COX7A2, COX6C
Up regulated in COVID-19 convalescents	24 weeks post infection	R-HSA-5627123	Homo sapiens: RHO GTPases activate PAKs	REACTOME	0.0363024	MYL6, MYL12B
Up regulated in COVID-19 convalescents	16 weeks post infection	R-HSA-2132295	Homo sapiens: MHC class II antigen presentation	REACTOME	0.0365956	CAPZA1, CAPZA2, CENPE, KIF18A
Up regulated in COVID-19 convalescents	16 weeks post infection	R-HSA-202733	Homo sapiens: Cell surface interactions at the vascular wall	REACTOME	0.0365956	CD48, PPIA, CEACAM6, CEACAM8
Up regulated in COVID-19 convalescents	16 weeks post infection	R-HSA-166166	Homo sapiens: MyD88-independent TLR4 cascade	REACTOME	0.0365956	HMGB1, RPS27A, LY96, BIRC3
Up regulated in COVID-19 convalescents	16 weeks post infection	R-HSA-937061	Homo sapiens: TRIF(TICAM1)-mediated TLR4 signaling	REACTOME	0.0365956	HMGB1, RPS27A, LY96, BIRC3
Up regulated in COVID-19 convalescents	16 weeks post infection	R-HSA-1474165	Homo sapiens: Reproduction	REACTOME	0.0365956	RPA3, RBBP8, H4C2, H4C3
Down regulated in COVID-19 convalescents	16 weeks post infection	R-HSA-8939211	Homo sapiens: ESR-mediated signaling	REACTOME	0.0367571	SRC, POLR2A, PIK3R3
Up regulated in COVID-19 convalescents	12 weeks post infection	R-HSA-2559584	Homo sapiens: Formation of Senescence-Associated Heterochromatin Foci (SAHF)	REACTOME	0.0368312	ASF1A, H1-3
Up regulated in COVID-19 convalescents	12 weeks post infection	R-HSA-380270	Homo sapiens: Recruitment of mitotic centrosome proteins and complexes	REACTOME	0.0368312	HSP90AA1, HAUS1, MZT1, CEP57
Up regulated in COVID-19 convalescents	12 weeks post infection	R-HSA-380287	Homo sapiens: Centrosome maturation	REACTOME	0.0368312	HSP90AA1, HAUS1, MZT1, CEP57
Up regulated in COVID-19 convalescents	12 weeks post infection	R-HSA-6811442	Homo sapiens: Intra-Golgi and retrograde Golgi-to-ER traffic	REACTOME	0.03775	KIF20B, CAPZA1, SCOC, CENPE, CAPZA2, KIF15
Up regulated in COVID-19 convalescents	12 weeks post infection	R-HSA-75893	Homo sapiens: TNF signaling	REACTOME	0.03775	RPS27A, BIRC3, TAX1BP1
Up regulated in COVID-19 convalescents	16 weeks post infection	R-HSA-157579	Homo sapiens: Telomere Maintenance	REACTOME	0.0377939	RPA3, POLR2K, H4C2, H4C3
Down regulated in COVID-19 convalescents	12 weeks post infection	R-HSA-194840	Homo sapiens: Rho GTPase cycle	REACTOME	0.0382892	AC004593.2, ARHGAP32, ARHGEF17
Down regulated in COVID-19 convalescents	12 weeks post infection	R-HSA-445717	Homo sapiens: Aquaporin-mediated transport	REACTOME	0.0382892	AQP10, PRKAR2B
Up regulated in COVID-19 convalescents	16 weeks post infection	R-HSA-381033	Homo sapiens: ATF6 (ATF6-alpha) activates chaperones	REACTOME	0.0387372	DDIT3, NFYB
Up regulated in COVID-19 convalescents	16 weeks post infection	R-HSA-110328	Homo sapiens: Recognition and association of DNA glycosylase with site containing an affected pyrimidine	REACTOME	0.0387372	H4C2, H4C3, NEIL3
Up regulated in COVID-19 convalescents	16 weeks post infection	R-HSA-110329	Homo sapiens: Cleavage of the damaged pyrimidine	REACTOME	0.0387372	H4C2, H4C3, NEIL3
Up regulated in COVID-19 convalescents	16 weeks post infection	R-HSA-73928	Homo sapiens: Depyrimidination	REACTOME	0.0387372	H4C2, H4C3, NEIL3
Up regulated in COVID-19 convalescents	16 weeks post infection	R-HSA-8978934	Homo sapiens: Metabolism of cofactors	REACTOME	0.0387372	HSP90AA1, COQ5
Up regulated in COVID-19 convalescents	16 weeks post infection	R-HSA-5655862	Homo sapiens: Translesion synthesis by POLK	REACTOME	0.0387372	RPA3, RPS27A
Up regulated in COVID-19 convalescents	16 weeks post infection	R-HSA-5656121	Homo sapiens: Translesion synthesis by POLI	REACTOME	0.0387372	RPA3, RPS27A
Up regulated in COVID-19 convalescents	16 weeks post infection	R-HSA-936964	Homo sapiens: Activation of IRF3/IRF7 mediated by TBK1/IKK epsilon	REACTOME	0.0387372	RPS27A, LY96
Up regulated in COVID-19 convalescents	24 weeks post infection	GO:0007080	mitotic metaphase plate congression	Biological Process	0.0388966	KIF14, CENPE, CHMP5, KIF18A
Up regulated in COVID-19 convalescents	12 weeks post infection	GO:0042407	cristae formation	Biological Process	0.0393065	ATP5PF, ATP5PB, ATP5ME, ATP5F1C, ATP5PO, ATP5F1E
Up regulated in COVID-19 convalescents	16 weeks post infection	R-HSA-2559582	Homo sapiens: Senescence-Associated Secretory Phenotype (SASP)	REACTOME	0.0393986	H4C2, RPS27A, H4C3, CXCL8
Up regulated in COVID-19 convalescents	16 weeks post infection	R-HSA-382551	Homo sapiens: Transport of small molecules	REACTOME	0.0394157	ATP6V1D, ATP6V1G1, PSMC6, PSMA4, PSMC2, PSMD10, RPS27A, SLC35A1, PRKACB
Down regulated in COVID-19 convalescents	16 weeks post infection	R-HSA-5654738	Homo sapiens: Signaling by FGFR2	REACTOME	0.0394349	SRC, POLR2A
Up regulated in COVID-19 convalescents	24 weeks post infection	R-HSA-5696400	Homo sapiens: Dual Incision in GG-NER	REACTOME	0.0399662	POLE2, RPS27A
Up regulated in COVID-19 convalescents	12 weeks post infection	R-HSA-3899300	Homo sapiens: SUMOylation of transcription cofactors	REACTOME	0.0400855	NPM1, BMI1, CASP8AP2
Up regulated in COVID-19 convalescents	12 weeks post infection	R-HSA-168325	Homo sapiens: Viral Messenger RNA Synthesis	REACTOME	0.0400855	POLR2K, NUP37, NUP88
Down regulated in COVID-19 convalescents	12 weeks post infection	R-HSA-373760	Homo sapiens: L1CAM interactions	REACTOME	0.0402617	DNM3, TUBB1, ITGA1
Up regulated in COVID-19 convalescents	16 weeks post infection	R-HSA-2454202	Homo sapiens: Fc epsilon receptor (FCERI) signaling	REACTOME	0.0410453	PSMC6, PSMA4, PSMC2, PSMD10, RPS27A
Up regulated in COVID-19 convalescents	16 weeks post infection	R-HSA-9607240	Homo sapiens: FLT3 Signaling	REACTOME	0.0411139	LAMTOR3, PSMC6, PSMA4, PSMC2, PSMD10, RPS27A
Up regulated in COVID-19 convalescents	12 weeks post infection	R-HSA-2565942	Homo sapiens: Regulation of PLK1 Activity at G2/M Transition	REACTOME	0.0413694	HSP90AA1, HAUS1, RPS27A, CEP57
Up regulated in COVID-19 convalescents	24 weeks post infection	GO:0042407	cristae formation	Biological Process	0.0414415	ATP5ME, ATP5F1E, ATP5PO, ATP5PF
Up regulated in COVID-19 convalescents	24 weeks post infection	GO:0034080	CENP-A containing nucleosome assembly	Biological Process	0.0414415	H4C2, H4C5, H4C3, KNL1
Up regulated in COVID-19 convalescents	12 weeks post infection	R-HSA-175474	Homo sapiens: Assembly Of The HIV Virion	REACTOME	0.0415274	PPIA, RPS27A
Up regulated in COVID-19 convalescents	24 weeks post infection	R-HSA-8878171	Homo sapiens: Transcriptional regulation by RUNX1	REACTOME	0.0417698	H4C2, RPS27A, H4C5, H4C3
Down regulated in COVID-19 convalescents	16 weeks post infection	GO:0007165	signal transduction	Biological Process	0.0418141	GPR52, CHN2, CSF1R, SRC, ARHGAP6, CX3CR1, IQGAP1, IL2RB, PDGFA, DLG5, PDE5A, NTSR1, NRGN, OPHN1, NCR1, CCR3
Down regulated in COVID-19 convalescents	16 weeks post infection	GO:0043406	positive regulation of MAP kinase activity	Biological Process	0.0418141	SRC, IQGAP1, PDGFA, PDE5A
Down regulated in COVID-19 convalescents	12 weeks post infection	R-HSA-421270	Homo sapiens: Cell-cell junction organization	REACTOME	0.0419552	PARD3, SDK1
Down regulated in COVID-19 convalescents	12 weeks post infection	R-HSA-9006936	Homo sapiens: Signaling by TGFB family members	REACTOME	0.0419552	SMAD1, SERPINE1, PARD3
Up regulated in COVID-19 convalescents	12 weeks post infection	R-HSA-4570464	Homo sapiens: SUMOylation of RNA binding proteins	REACTOME	0.0423931	NUP37, NUP88, BMI1
Up regulated in COVID-19 convalescents	16 weeks post infection	R-HSA-1236382	Homo sapiens: Constitutive Signaling by Ligand-Responsive EGFR Cancer Variants	REACTOME	0.0425695	HSP90AA1, RPS27A
Up regulated in COVID-19 convalescents	16 weeks post infection	R-HSA-5637815	Homo sapiens: Signaling by Ligand-Responsive EGFR Variants in Cancer	REACTOME	0.0425695	HSP90AA1, RPS27A
Up regulated in COVID-19 convalescents	12 weeks post infection	R-HSA-380320	Homo sapiens: Recruitment of NuMA to mitotic centrosomes	REACTOME	0.0428148	HSP90AA1, HAUS1, MZT1, CEP57
Up regulated in COVID-19 convalescents	24 weeks post infection	R-HSA-196854	Homo sapiens: Metabolism of vitamins and cofactors	REACTOME	0.0428953	COQ5, HSP90AA1, HSPG2
Up regulated in COVID-19 convalescents	24 weeks post infection	R-HSA-983231	Homo sapiens: Factors involved in megakaryocyte development and platelet production	REACTOME	0.0428953	KIF15, CENPE, KIF18A
Up regulated in COVID-19 convalescents	24 weeks post infection	R-HSA-3371497	Homo sapiens: HSP90 chaperone cycle for steroid hormone receptors (SHR)	REACTOME	0.0432369	DNAJA1, HSP90AA1
Down regulated in COVID-19 convalescents	12 weeks post infection	R-HSA-3000157	Homo sapiens: Laminin interactions	REACTOME	0.0433999	COL7A1, ITGA1
Down regulated in COVID-19 convalescents	12 weeks post infection	R-HSA-190828	Homo sapiens: Gap junction trafficking	REACTOME	0.0433999	DAB2, TUBB1
Up regulated in COVID-19 convalescents	16 weeks post infection	R-HSA-446219	Homo sapiens: Synthesis of substrates in N-glycan biosythesis	REACTOME	0.0442742	DPM1, FPGT, SLC35A1
Up regulated in COVID-19 convalescents	24 weeks post infection	path:hsa05014	Amyotrophic lateral sclerosis - Homo sapiens (human)	KEGG	0.0447876	NDUFS5, UQCRB, NDUFB3, ATP5F1E, DDIT3, NDUFA1, UQCRH, ATP5PO, COX7B, COX7C, ATP5PF, NDUFA6, COX7A2, COX6C
Down regulated in COVID-19 convalescents	12 weeks post infection	R-HSA-157858	Homo sapiens: Gap junction trafficking and regulation	REACTOME	0.0448409	DAB2, TUBB1
Down regulated in COVID-19 convalescents	12 weeks post infection	R-HSA-6783783	Homo sapiens: Interleukin-10 signaling	REACTOME	0.0448409	IL10RB, TIMP1
Up regulated in COVID-19 convalescents	12 weeks post infection	R-HSA-983189	Homo sapiens: Kinesins	REACTOME	0.0448692	KIF20B, CENPE, KIF15
Down regulated in COVID-19 convalescents	24 weeks post infection	GO:0038096	Fc-gamma receptor signaling pathway involved in phagocytosis	Biological Process	0.0450024	IGHG1, IGHG4, IGLV1-47
Down regulated in COVID-19 convalescents	16 weeks post infection	path:hsa04061	Viral protein interaction with cytokine and cytokine receptor - Homo sapiens (human)	KEGG	0.0451939	CSF1R, CX3CR1, IL2RB, CCR3
Up regulated in COVID-19 convalescents	12 weeks post infection	GO:0000183	rDNA heterochromatin assembly	Biological Process	0.0452174	H4C3, H4C2, H4C8, H4-16, H4C5, H4C1
Up regulated in COVID-19 convalescents	12 weeks post infection	GO:0061844	antimicrobial humoral immune response mediated by antimicrobial peptide	Biological Process	0.0452174	RPL39, LTF, RPL30, CAMP, FAU, DEFA4
Down regulated in COVID-19 convalescents	12 weeks post infection	GO:0010466	negative regulation of peptidase activity	Biological Process	0.0475728	COL7A1, WFIKKN1, SERPINE1, COL6A3, TIMP1
Down regulated in COVID-19 convalescents	12 weeks post infection	GO:0032981	mitochondrial respiratory chain complex I assembly	Biological Process	0.0475728	MT-ND1, MT-ND4, MT-ND2, MT-ND3, MT-ND5, MT-ND6
Down regulated in COVID-19 convalescents	16 weeks post infection	R-HSA-9009391	Homo sapiens: Extra-nuclear estrogen signaling	REACTOME	0.0484606	SRC, PIK3R3
Down regulated in COVID-19 convalescents	16 weeks post infection	path:hsa04015	Rap1 signaling pathway - Homo sapiens (human)	KEGG	0.0487386	CTNND1, CSF1R, SRC, SIPA1L1, PDGFA, PIK3R3
Down regulated in COVID-19 convalescents	16 weeks post infection	path:hsa04510	Focal adhesion - Homo sapiens (human)	KEGG	0.0487386	DIAPH1, SRC, PDGFA, VCL, MYL9, PIK3R3
Down regulated in COVID-19 convalescents	16 weeks post infection	path:hsa04540	Gap junction - Homo sapiens (human)	KEGG	0.0487386	SRC, PDGFA, TUBB1, GUCY1A1
Down regulated in COVID-19 convalescents	12 weeks post infection	R-HSA-392499	Homo sapiens: Metabolism of proteins	REACTOME	0.0495678	COL7A1, SMAD1, TCF7L2, POMGNT2, TUBB1, MSRA, MITF, GSK3A, SPHK1, TIMP1
Down regulated in COVID-19 convalescents	16 weeks post infection	R-HSA-1445148	Homo sapiens: Translocation of SLC2A4 (GLUT4) to the plasma membrane	REACTOME	0.0496823	TUBB1, MYH9

### Sheet: Adjusting for cell abundance
Pathway ID	Pathway Description	Pathway Enrichment FDR	Cell population being adjusted for
R-HSA-1280215	Cytokine Signaling in Immune system	4.61491e-07	CD16+ Low Density Neutrophils (% of Live cells)
R-HSA-1280215	Cytokine Signaling in Immune system	1.92141e-05	CD19+ B cells (% of Lymphocytes)
R-HSA-1280215	Cytokine Signaling in Immune system	5.94349e-09	CD3+ T cells (% of Lymphocytes)
R-HSA-1280215	Cytokine Signaling in Immune system	2.45256e-06	CD4+ (% of CD3+ T cells)
R-HSA-1280215	Cytokine Signaling in Immune system	4.49409e-05	CD56++ NK cells (% of Lymphocytes)
R-HSA-1280215	Cytokine Signaling in Immune system	1.58055e-10	CD8+ (% of CD3+ T cells)
R-HSA-1280215	Cytokine Signaling in Immune system	3.64341e-07	CXCR3+HLA-DR- (% of LD Neutrophils)
R-HSA-1280215	Cytokine Signaling in Immune system	5.65273e-08	Low Density Granulocytes (% of Live cells)
R-HSA-1280215	Cytokine Signaling in Immune system	1.58469e-07	Lymphocytes (% of Live cells)
R-HSA-1280215	Cytokine Signaling in Immune system	7.8823e-07	Monocytes (% of Live Cells)
R-HSA-1280215	Cytokine Signaling in Immune system	1.41021e-07	NKT cells (% of CD3)
R-HSA-1280215	Cytokine Signaling in Immune system	1.22741e-06	None
R-HSA-168249	Innate Immune System	7.97251e-12	CD16+ Low Density Neutrophils (% of Live cells)
R-HSA-168249	Innate Immune System	2.25522e-14	CD19+ B cells (% of Lymphocytes)
R-HSA-168249	Innate Immune System	4.78054e-17	CD3+ T cells (% of Lymphocytes)
R-HSA-168249	Innate Immune System	4.52262e-15	CD4+ (% of CD3+ T cells)
R-HSA-168249	Innate Immune System	9.98161e-16	CD56++ NK cells (% of Lymphocytes)
R-HSA-168249	Innate Immune System	3.40234e-15	CD8+ (% of CD3+ T cells)
R-HSA-168249	Innate Immune System	1.77275e-15	CXCR3+HLA-DR- (% of LD Neutrophils)
R-HSA-168249	Innate Immune System	1.63393e-13	Low Density Granulocytes (% of Live cells)
R-HSA-168249	Innate Immune System	4.36716e-14	Lymphocytes (% of Live cells)
R-HSA-168249	Innate Immune System	2.77562e-14	Monocytes (% of Live Cells)
R-HSA-168249	Innate Immune System	3.50327e-14	NKT cells (% of CD3)
R-HSA-168249	Innate Immune System	1.00995e-16	None
R-HSA-168256	Immune System	1.41577e-15	CD16+ Low Density Neutrophils (% of Live cells)
R-HSA-168256	Immune System	5.12311e-17	CD19+ B cells (% of Lymphocytes)
R-HSA-168256	Immune System	4.99876e-21	CD3+ T cells (% of Lymphocytes)
R-HSA-168256	Immune System	4.70554e-17	CD4+ (% of CD3+ T cells)
R-HSA-168256	Immune System	3.76265e-16	CD56++ NK cells (% of Lymphocytes)
R-HSA-168256	Immune System	1.67275e-22	CD8+ (% of CD3+ T cells)
R-HSA-168256	Immune System	2.24098e-18	CXCR3+HLA-DR- (% of LD Neutrophils)
R-HSA-168256	Immune System	6.24106e-20	Low Density Granulocytes (% of Live cells)
R-HSA-168256	Immune System	4.19251e-20	Lymphocytes (% of Live cells)
R-HSA-168256	Immune System	7.03773e-19	Monocytes (% of Live Cells)
R-HSA-168256	Immune System	1.26975e-17	NKT cells (% of CD3)
R-HSA-168256	Immune System	4.07456e-18	None
R-HSA-192823	Viral mRNA Translation	1.05728e-94	CD16+ Low Density Neutrophils (% of Live cells)
R-HSA-192823	Viral mRNA Translation	1.2507e-90	CD19+ B cells (% of Lymphocytes)
R-HSA-192823	Viral mRNA Translation	3.36029e-86	CD3+ T cells (% of Lymphocytes)
R-HSA-192823	Viral mRNA Translation	3.93118e-94	CD4+ (% of CD3+ T cells)
R-HSA-192823	Viral mRNA Translation	5.81849e-79	CD56++ NK cells (% of Lymphocytes)
R-HSA-192823	Viral mRNA Translation	6.95231e-97	CD8+ (% of CD3+ T cells)
R-HSA-192823	Viral mRNA Translation	7.00054e-95	CXCR3+HLA-DR- (% of LD Neutrophils)
R-HSA-192823	Viral mRNA Translation	7.08962e-107	Low Density Granulocytes (% of Live cells)
R-HSA-192823	Viral mRNA Translation	5.5359e-107	Lymphocytes (% of Live cells)
R-HSA-192823	Viral mRNA Translation	3.13796e-101	Monocytes (% of Live Cells)
R-HSA-192823	Viral mRNA Translation	1.77258e-96	NKT cells (% of CD3)
R-HSA-192823	Viral mRNA Translation	3.59482e-91	None
R-HSA-6798695	Neutrophil degranulation	8.93188e-10	CD16+ Low Density Neutrophils (% of Live cells)
R-HSA-6798695	Neutrophil degranulation	1.84046e-11	CD19+ B cells (% of Lymphocytes)
R-HSA-6798695	Neutrophil degranulation	7.21671e-12	CD3+ T cells (% of Lymphocytes)
R-HSA-6798695	Neutrophil degranulation	4.80939e-13	CD4+ (% of CD3+ T cells)
R-HSA-6798695	Neutrophil degranulation	9.64758e-13	CD56++ NK cells (% of Lymphocytes)
R-HSA-6798695	Neutrophil degranulation	4.14158e-13	CD8+ (% of CD3+ T cells)
R-HSA-6798695	Neutrophil degranulation	2.6803e-13	CXCR3+HLA-DR- (% of LD Neutrophils)
R-HSA-6798695	Neutrophil degranulation	2.85294e-12	Low Density Granulocytes (% of Live cells)
R-HSA-6798695	Neutrophil degranulation	3.80421e-13	Lymphocytes (% of Live cells)
R-HSA-6798695	Neutrophil degranulation	6.49685e-13	Monocytes (% of Live Cells)
R-HSA-6798695	Neutrophil degranulation	4.92208e-12	NKT cells (% of CD3)
R-HSA-6798695	Neutrophil degranulation	2.32775e-15	None
R-HSA-72312	rRNA processing	9.54651e-74	CD16+ Low Density Neutrophils (% of Live cells)
R-HSA-72312	rRNA processing	1.63321e-68	CD19+ B cells (% of Lymphocytes)
R-HSA-72312	rRNA processing	1.35115e-65	CD3+ T cells (% of Lymphocytes)
R-HSA-72312	rRNA processing	1.50416e-70	CD4+ (% of CD3+ T cells)
R-HSA-72312	rRNA processing	2.98234e-60	CD56++ NK cells (% of Lymphocytes)
R-HSA-72312	rRNA processing	8.89162e-71	CD8+ (% of CD3+ T cells)
R-HSA-72312	rRNA processing	2.37087e-71	CXCR3+HLA-DR- (% of LD Neutrophils)
R-HSA-72312	rRNA processing	6.13992e-80	Low Density Granulocytes (% of Live cells)
R-HSA-72312	rRNA processing	4.02427e-81	Lymphocytes (% of Live cells)
R-HSA-72312	rRNA processing	6.34844e-78	Monocytes (% of Live Cells)
R-HSA-72312	rRNA processing	3.81873e-72	NKT cells (% of CD3)
R-HSA-72312	rRNA processing	3.49999e-69	None
